# Germline Variants Influence Chronic Liver Disease Progression through Distinct Pathways

**DOI:** 10.1101/2025.09.16.25335186

**Authors:** Marijana Vujkovic, David E Kaplan, Jonas Ghouse, Bao-Li Loza, Joseph Brancale, Adam Lewis, David Y Zhang, Michael G Levin, Olivia J Veatch, Josephine P Johnson, Carolin V Schneider, Anurag Verma, Kirk J Wangensteen, Eleonora Scorletti, Dipender Gill, Chigoziri Konkwo, Alexis M Garófalo, Lindsay A Guare, Tae-Wi Schwantes-An, Marco V Abreu, Helene Gellert-Kristensen, Ole B Pedersen, Christian Erikstrup, Johan S Bundgaard, Erik Sørensen, Sisse R Ostrowski, Henning Bundgaard, Kyung Min Lee, Abraham Shaked, Kim M Olthoff, Maarouf A Hoteit, Elizabeth K Speliotes, Yanhua Chen, Antonino Oliveri, Lishi Yin, Luca VC Valenti, Francesco Malvestiti, Daniele Marchelli, Lorenzo Miano, Quentin M Anstee, Ann K Daly, Heather J Cordell, Rebecca Darlay, Niek Verweij, George Hindy, Adam Locke, Kentaro Matsuura, Sumeet K Asrani, Giuliano Testa, Luca A Lotta, Marcus B Jones, Daniel R Dochtermann, Trina M Norden-Krichmar, Craig C Teerlink, Poornima Devineni, Saiju Pyarajan, Daniel J Rader, Yasuhito Tanaka, Benjamin F Voight, Silvia Vilarinho, Lisa A Bastarache, Stefan Stender, Philip S Tsao, Penn Medicine Biobank, DBDS Genomic Consortium, BioVU Biobank, Michigan Genomics Initiative, Regeneron Genetics Center, Indiana Biobank, All Of Us Research Program, Milano Biobank, LITMUS Consortium, VA Million Veteran Program, Timothy R Morgan, Julie A Lynch, Kyong-Mi Chang

## Abstract

Cirrhosis and hepatocellular carcinoma (HCC) are long-term complications of chronic liver disease (CLD). In this large multi-ancestry genome-wide association study of all-cause cirrhosis (35,481 cases, 2.36M controls) and HCC (6,680 cases, 1.76M controls), we identified 27 loci associated with cirrhosis (10 novel) and 11 with HCC (three novel). Three novel cirrhosis loci were replicated in independent cohorts (e.g. *FGF21, RPTOR*, and *IFNL3/4)*. Fifteen cirrhosis loci exhibited differential effects on cirrhosis risk via underlying etiologies, and six HCC loci influenced HCC risk indirectly via cirrhosis. In a gene-burden analysis of rare variants from whole-genome sequencing data in the VA Million Veteran Program (n=102,677), we identified *GSTA5* as a novel cirrhosis-associated gene, while *APOB* and *ATP9B* were associated with and replicated for HCC. A high genetic risk score for cirrhosis was associated with a nearly doubled risk of CLD progressing to cirrhosis (HR=1.94, P=2×10^−68^) and of cirrhosis progressing to HCC (HR=1.65, P=7×10^−08^). Finally, among individuals with chronic hepatitis C who underwent antiviral therapy, cirrhosis risk was modified by variants in *PNPLA3, IFNL3/4*, and *CD81* following pegylated interferon-α therapy, and by *APOE* lead variant following direct-acting antiviral therapy. These findings provide new insights into the complex genetic architecture of CLD progression with potential clinical and therapeutic implications.

## Supplemental Table 1 to 23 for "Germline Variants Influence Chronic Liver Disease Progression through Distinct Pathways"

### Sheet: Legend
Supplementary Tables Outline
Supplementary table	Description
1	Study Overview
2	Cirrhosis and HCC definitions in the Million Veteran Program (MVP)
3	MVP cohort characteristics
4	Cirrhosis Common Variant Discovery
5	Cirrhosis Common Variant Replication
6	HCC Common Variant Discovery
7	HCC Common Variant Replication
8	Coding variants nearby cirrhosis and HCC GWAS loci
9	Cirrhosis and HCC immogenetic discovery
10	Cirrhosis and HCC gene burden analysis
11	Cirrhosis Mediation Analysis among Europeans
12	Cirrhosis Mediation Analysis among African Americans
13	HCC Mediation analysis among Europeans
14	Transition Counts for Multi-State Survival Analysis in MVP
15	GRS on Disease Progression using Multi-State Survival Analysis
16	Average time spent in each state stratified by presence of three major causes of chronic liver disease
17	Transition Counts for Survival Analysis including Hepatic Decompensation
18	GRS on Disease Progression using Multi-State Survival Analysis including Hepatic Decompensation
19	Integrated Risk Prediction Model of Clinical and Genetic Risk Factors on Cirrhosis in MVP
20	Model Performance Comparison Based on AIC
21	Proteome-wide Drug Target Mendelian Randomization for Cirrhosis and HCC
22	Cirrhosis risk relative to host genotype after DAA or pegIFN-α/RBV therapy
23	Risk of cirrhosis and treatment discontinuation in HCV patients treated with pegIFN-α/RBV therapy

### Sheet: Sup1
Supplementary Table 1. Discovery cohorts, definitions, microarray, imputation, statistical approaches and quality control metrics per dataset
Stage	Cohort	Population	Cirrhosis cases	Cirrhosis controls	HCC cases	HCC controls	Cirrhosis definition	HCC definition	Platform	SNP level exclusions			Subject level exclusions		Imputation		Statistical analysis
										MAF (%)	Genotype call rate (%)	HWE P-value	Sample call rate (%)	Other exclusions	Software	Reference panel	Software	Statistical Model	Covariates
Discovery	Million Veteran Program v.4	European	11738	444882	1960	457737	[FIB-4 score > 2.67 AND 2 entries in (K70.3, K70.30, K70.31, K74.6, K74.60, K74.69)] OR [FIB-4 score > 2.67 AND 1 entry in (K70.3, K70.30, K70.31, K74.6, K74.60, K74.69) AND 1 entry in (I85.0, I85.00, I85.01, I85.1, I85.10, I85.11, I86.4, K72.9, K72.90, K72.91, R18.8, K70.11, K70.31, K65.2, K76.6, K76.7, K76.81, T86.40, Z94.4)]	cancer registry	Affymetrix MVP Axiom array	< 1	< 99	< 1 x 10-10	< 97.5	Genetic-ancestry outliers, sex mismatch, heterozygosity outliers	Michigan Imputation Server	TOPMed	SAIGE 0.36.3.2	Logistic	Year of birth, sex and first 10 PCs
	Million Veteran Program v.4	African American	3700	118526	686	123001	[FIB-4 score > 2.67 AND 2 entries in (K70.3, K70.30, K70.31, K74.6, K74.60, K74.69)] OR [FIB-4 score > 2.67 AND 1 entry in (K70.3, K70.30, K70.31, K74.6, K74.60, K74.69) AND 1 entry in (I85.0, I85.00, I85.01, I85.1, I85.10, I85.11, I86.4, K72.9, K72.90, K72.91, R18.8, K70.11, K70.31, K65.2, K76.6, K76.7, K76.81, T86.40, Z94.4)]	cancer registry	Affymetrix MVP Axiom array	< 1	< 99	< 1 x 10-10	< 97.5	Genetic-ancestry outliers, sex mismatch, heterozygosity outliers	Michigan Imputation Server	TOPMed	SAIGE 0.36.3.2	Logistic	Year of birth, sex and first 10 PCs
	Million Veteran Program v.4	Hispanic	2267	55252	442	57592	[FIB-4 score > 2.67 AND 2 entries in (K70.3, K70.30, K70.31, K74.6, K74.60, K74.69)] OR [FIB-4 score > 2.67 AND 1 entry in (K70.3, K70.30, K70.31, K74.6, K74.60, K74.69) AND 1 entry in (I85.0, I85.00, I85.01, I85.1, I85.10, I85.11, I86.4, K72.9, K72.90, K72.91, R18.8, K70.11, K70.31, K65.2, K76.6, K76.7, K76.81, T86.40, Z94.4)]	cancer registry	Affymetrix MVP Axiom array	< 1	< 99	< 1 x 10-10	< 97.5	Genetic-ancestry outliers, sex mismatch, heterozygosity outliers	Michigan Imputation Server	TOPMed	SAIGE 0.36.3.2	Logistic	Year of birth, sex and first 10 PCs
	FinnGen (v.8 for cirrhosis, and v.11 for HCC)	European	3548	338951	609	473072	ICD10: K70.2, K70.3, K70.4, K74.0, K74.1, K74.2, K74.6, K76.6, or I85	ICD 10: C22	Illumina chip arays Affymetrix chip arrays	MAC < 3	< 98	< 1 x 10-6	< 95	Genetic-ancestry outliers, sex mismatch, heterozygosity outliers	Eagle 2.3.5 Beagle 4.1	SISu v3	SAIGE 0.36.3.2	Logistic	Age, sex, genotype batch and first 10 PCs
	Copenhagen Hospital Biobank Chronic Inflammatory Diseases/Danish Blood Donor Study (CHB-CID/DBDS)	European	3346	228720	0	0	ICD10: K70.3, K74.6	ICD 10: C22	Illumina Human Global Screening Array and Illumina Human Omni Screening Array	< 0.1	< 99	< 1 x 10-4	< 97	Genetic-ancestry outliers, sex mismatch, heterozygosity outliers	Eagle 2.3.5 Graphtyper	Scandinavian reference panel	Regenie v2.2.4	Logistic	Year of birth, sex and first 10 PCs
	UK Biobank	European	2315	423701	374	408284	ICD10: K70.2, K70.3, K70.4, K74.0, K74.1, K74.2, K71.7, K72.1, K74.6	ICD 10: C22	UK BiLEVE Axiom Array/ UK Biobank Axiom Array	< 0.1	For further details, please see Bycroft C et al. PMID: 30305743				IMPUTE4	HRC, UK10K,1000G phase 3	Regenie v2.2.4	Logistic	Year of birth, sex and first 10 PCs
	Geisinger DiscovEHR	European	1939	86868	0	0	ICD10: K70.3, K74.6	ICD 10: C22	Illumina OmniExpress Exome Array and Global Screening array (GSA)	<0.1	For further details, please see Akbari et al. PMID: 34210852				Regeneron's	HRC, TOPMed Imputation Server	Regenie	Logistic	Year of birth, sex and first 10 PCs
	Intermountain Healthcare	European	1338	75720	81	28198	ICD10: K70.2, K70.3, K70.4, K74.0, K74.1, K74.2, K74.6, K76.6, or I85	ICD 10: C22	Illumina Global Screening array family	<0.1	<95	<1 x 10-4	<97	-	deCODE's imputation pipeline	16,661 whole genome sequenced samples of North-American origin	deCODE's software	Logistic	Sex, year of birth and first 10 PCs
	German Cirrhosis Study	European	712	1465	0	0	Histology or unequivocal signs of cirrhosis	-	Illumina OmniExpress, HumanHap550, HumanHap610Quad, HumanHap660w-Quad	<1	<95	< 1 x 10-6	<97	Sex mismatch, relatedness > 0.185, heterozygosity outliers	IMPUTE2	1000G phase 3	SNPTEST	Logistic	-
	deCODE genetics	European	691	154599	406	49302	ICD10: K70.2, K70.3, K70.4, K74.0, K74.1, K74.2, K74.6, K76.6, or I85	ICD 10: C22	Illumina HumanHap300, HumanCNV370, HumanHap610, HumanHap1M, HumanHap660, Omni-1, Omni 2.5 or Omni Express bead chips	<0.1	<95	< 1 x 10-4	< 97	Chip SNPs were excluded if they produced an excessive inheritance error rate (over 0.001), if there was substantial difference in allele frequency between chip types (from just a single chip if that resolved all differences, but from all chips otherwise). Individuals not of Icelandic origin were excluded.	deCODE's imputation pipeline	15,220 whole genome sequenced Icelanders	deCODE's software	Logistic	Sex, year of birth, county, lifespan
	Estonian Biobank	European	567	198207	0	0	ICD10: K70.3, K74.6	ICD 10: C22	Illumina	<1	<95	< 1 x 10-4	<95	If sex defined by heterozygosity of the chrX did not match sex in phenotype data	Eagle v2.3; Beagle v.28	The population specific imputation reference of 2297 whole genome sequencing (WGS) samples was used	Regenie v3.0.3	Logistic	Age at agreement, sex, 10 PCs
	Biobank Japan	East-Asian	2551	176175	2122	159201	ICD10: K74.6, phecode: 571.51	ICD 10: C22	Illumina HumanOmniExpressExome v.1.0/v.1.2 or in combination with HumanOmniExpress v.1.0 and Human Exome BeadChip v.1.0/v.1.1	<0.1	<99	< 1 x 10-6	<98		Eagle 2.4	1000G phase 3 and 1000 BBJ whole genomes	Plink v. 2.0.0	Logistic	Age, sex and first 20 PCs
	AllofUS	European	769	56555	0	0	SNOMED-19943007	-	Illumina Whole Genome Sequencing	<1	-	< 1 x 10-10	-	Genetic-ancestry outliers, sex mismatch, heterozygosity outliers	-	-	Hail	Logistic	Age, sex, first 10 PCs
	Total		35481	2359621	6680	1756387

### Sheet: Sup2
Supplementary Table 2. Cirrhosis and HCC definitions in MVP
Phenotype	Composition	Inclusionary disease	ICD-10 Code	ICD-9-equivalent	Frequency	Description
Cirrhosis	at least 1 entry for Cirrhosis (required)	Cirrhosis (required)	K70.3	571.2	1 entry	Alcoholic cirrhosis of liver
	AND		K70.30	-	1 entry	Alcoholic cirrhosis of liver without ascites
	2 out- or 1 inpatient of any inclusionary disease		K70.31	-	1 entry	Alcoholic cirrhosis of liver with ascites
	AND		K74.6	571.5	1 entry	Cirrhosis of liver
	FIB-4 score > 2.67		K74.60	-	1 entry	Unspecified cirrhosis of liver
			K74.69	-	1 entry	Other cirrhosis of liver
		Varices	I85.0	-	2 out- or 1 inpatient	Esophageal varices
			I85.00	456.1	2 out- or 1 inpatient	Esophageal varices without bleeding
			I85.01	456.0	2 out- or 1 inpatient	Esophageal varices with bleeding
			I85.1	456.2	2 out- or 1 inpatient	Secondary esophageal varices
			I85.10	456.21	2 out- or 1 inpatient	Secondary esophageal varices without bleeding
			I85.11	456.20	2 out- or 1 inpatient	Secondary esophageal varices with bleeding
			I86.4	456.8	2 out- or 1 inpatient	Gastric varices
		Hepatic Encephalopathy	K72.9	572.2	1 entry	Hepatic failure, unspecified
			K72.90	-	1 entry	Hepatic failure, unspecified without coma
			K72.91	-	1 entry	Hepatic failure, unspecified with coma
		Ascites	R18.8	789.59	2 out- or 1 inpatient	Other ascites
			K70.11	-	2 out- or 1 inpatient	Alcoholic hepatitis with ascites
			K70.31	-	2 out- or 1 inpatient	Alcoholic cirrhosis of liver with ascites
		Spontaneous bacterial peritonitis	K65.2	567.23	1 entry	Spontaneous bacterial peritonitis
		Portal hypertension	K76.6	572.3	1 entry	Portal hypertension
		Hepatorenal syndrome	K76.7	572.4	1 entry	Hepatorenal syndrome
		Hepatopulmonary syndrome	K76.81	573.5	1 entry	Hepatopulmonary syndrome
		Hepatocellular carcinoma	-	-	1 entry	Hepatocellular carcinoma from cancer registry
		Liver transplant	T86.40	996.82	1 entry	Complications of liver transplant
			Z94.4	V42.7	1 entry	Liver replaced by transplant
Hepatocellular carcinoma by cancer registry			-	-	1 entry	Hepatocellular carcinoma
Death by death registry			-	-	1 entry	Death
Hepatitis C by RNA PCR			-	-	1 entry	HCV RNA positive
Hepatitis B by surface antigen or serum DNA			-	-	1 entry	HBV sAg or DNA positive
Hemachromatosis			E83.110	275.01	1 entry	Hereditary hemochromatosis
Primary biliary cholangitis			K74.3	571.6	1 entry	Primary biliary cholangitis
Primary sclerosing cholangitis			K83.0	576.1	1 entry	Primary Sclerosing Cholangitis
Autoimmune hepatitis			K75.4	571.42	1 entry	Autoimmune hepatitis
Wilsons disease			E83.01	275.1	1 entry	Wilson's Disease
Alpha-1 antitrypsin deficiency			E88.01	273.4	1 entry	Alpha-1-antitrypsin deficiency
Nonalcoholic fatty liver disease			K75.81	-	1 entry	Nonalcoholic steatohepatitis (NASH)
			K76.0	-	1 entry	Fatty liver, not elsewhere classified (NAFLD)
			-	-	2 entrys	elevated ALT (≥2 values ≥40M/30F ≥6 months apart)
Alcoholic use disorder*	1 entry of alcoholic liver		K70.0	571.0	1 entry	Alcoholic fatty liver
	OR		K70.1	571.1	1 entry	Alcoholic hepatitis
	2 out- or 1 inpatient of alcohol abuse/disorder with AUDIT-C ≥ 5*		K70.10	-	1 entry	Alcoholic hepatitis without ascites
			K70.11	-	1 entry	Alcoholic hepatitis with ascites
			K70.9	571.3	1 entry	Alcoholic liver disease, unspecified
			K70.3	571.2	1 entry	Alcoholic cirrhosis of liver
			K70.30	-	1 entry	Alcoholic cirrhosis of liver without ascites
			K70.31	-	1 entry	Alcoholic cirrhosis of liver with ascites
			K70.2	571.2	1 entry	Alcoholic fibrosis of liver
			K70.4	571.3	1 entry	Alcoholic hepatic failure
			K70.40	-	1 entry	Alcoholic hepatic failure without coma
			K70.41	-	1 entry	Alcoholic hepatic failure with coma
			F10.10	305	2 out- or 1 inpatient*	Alcohol abuse, uncomplicated
			F10.11	305.01	2 out- or 1 inpatient*	Alcohol abuse, in remission
			F10.120	305.02	2 out- or 1 inpatient*	Alcohol abuse with intoxication, uncomplicated
			F10.121	305.03	2 out- or 1 inpatient*	Alcohol abuse with intoxication, delirium
			F10.129	303	2 out- or 1 inpatient*	Alcohol abuse with intoxication, unspecified
			F10.14	303.01	2 out- or 1 inpatient*	Alcohol abuse with alcohol-induced mood disorder
			F10.150	303.02	2 out- or 1 inpatient*	Alcohol abuse with alcohol-induced psychotic disorder with delusions
			F10.151	303.03	2 out- or 1 inpatient*	Alcohol abuse with alcohol-induced psychotic disorder with hallucinations
			F10.159	303.9	2 out- or 1 inpatient*	Alcohol abuse with alcohol-induced psychotic disorder, unspecified
			F10.180	303.91	2 out- or 1 inpatient*	Alcohol abuse with alcohol-induced anxiety disorder
			F10.181	303.92	2 out- or 1 inpatient*	Alcohol abuse with alcohol-induced sexual dysfunction
			F10.182	303.93	2 out- or 1 inpatient*	Alcohol abuse with alcohol-induced sleep disorder
			F10.188	-	2 out- or 1 inpatient*	Alcohol abuse with other alcohol-induced disorder
			F10.19	-	2 out- or 1 inpatient*	Alcohol abuse with unspecified alcohol-induced disorder
			F10.20	-	2 out- or 1 inpatient*	Alcohol dependence, uncomplicated
			F10.21	-	2 out- or 1 inpatient*	Alcohol dependence, in remission
			F10.220	-	2 out- or 1 inpatient*	Alcohol dependence with intoxication, uncomplicated
			F10.221	-	2 out- or 1 inpatient*	Alcohol dependence with intoxication delirium
			F10.229	-	2 out- or 1 inpatient*	Alcohol dependence with intoxication, unspecified
			F10.230	-	2 out- or 1 inpatient*	Alcohol dependence with withdrawal, uncomplicated
			F10.231	-	2 out- or 1 inpatient*	Alcohol dependence with withdrawal delirium
			F10.232	-	2 out- or 1 inpatient*	Alcohol dependence with withdrawal with perceptual disturbance
			F10.239	-	2 out- or 1 inpatient*	Alcohol dependence with withdrawal, unspecified
			F10.24	-	2 out- or 1 inpatient*	Alcohol dependence with alcohol-induced mood disorder
			F10.250	-	2 out- or 1 inpatient*	Alcohol dependence with alcohol-induced psychotic disorder with delusions
			F10.251	-	2 out- or 1 inpatient*	Alcohol dependence with alcohol-induced psychotic disorder with hallucinations
			F10.259	-	2 out- or 1 inpatient*	Alcohol dependence with alcohol-induced psychotic disorder, unspecified
			F10.26	-	2 out- or 1 inpatient*	Alcohol dependence with alcohol-induced persisting amnestic disorder
			F10.27	-	2 out- or 1 inpatient*	Alcohol dependence with alcohol-induced persisting dementia
			F10.280	-	2 out- or 1 inpatient*	Alcohol dependence with alcohol-induced anxiety disorder
			F10.281	-	2 out- or 1 inpatient*	Alcohol dependence with alcohol-induced sexual dysfunction
			F10.282	-	2 out- or 1 inpatient*	Alcohol dependence with alcohol-induced sleep disorder
			F10.288	-	2 out- or 1 inpatient*	Alcohol dependence with other alcohol-induced disorder
			F10.29	-	2 out- or 1 inpatient*	Alcohol dependence with unspecified alcohol-induced disorder
			G62.1	357.5	2 out- or 1 inpatient*	Alcoholic polyneuropathy
			I42.6	425.5	2 out- or 1 inpatient*	Alcoholic cardiomyopathy
			K29.2	535.3	2 out- or 1 inpatient*	Alcoholic gastritis
			K29.20	535.3	2 out- or 1 inpatient*	Alcoholic gastritis without bleeding
			K29.21	535.31	2 out- or 1 inpatient*	Alcoholic gastritis with bleeding

### Sheet: Sup3
Supplementary Table 3. MVP cohort characteristics
Characteristic	European American (MVP)		African American (MVP)		Hispanic American (MVP)
	Cirrhosis	Controls	Cirrhosis	Controls	Cirrhosis	Controls
N, all	11738	444882	3700	118526	2267	55252
N, chronic liver disease		133474		38204		19813
gender, male	11,384 (97%)	411,501 (92%)	3,575 (97%)	101,639 (86%)	2,199 (97%)	49,433 (89%)
age at latest data freeze (11/2022)	73 (68, 77)	75 (66, 80)	71 (67, 75)	67 (59, 75)	71 (66, 75)	65 (48, 75)
age at onset of cirrhosis	63 (57, 69)	-	61 (57, 66)	-	60 (54, 66)	-
age at onset of CLD	59 (54, 66)	-	56 (52, 62)	-	57 (51, 63)	-
body mass index	30.9 (27.1, 35.4)	30.4 (27.0, 34.4)	29.0 (25.5, 33.1)	30.9 (27.3, 35.2)	30.9 (27.5, 35.2)	31.0 (27.8, 35.1)
obesity (BMI >30)	6,568 (56%)	235,473 (53%)	1,601 (43%)	66,894 (56%)	1,263 (56%)	32,252 (58%)
audit-C > 4	2,463 (21%)	34,142 (7.7%)	701 (19%)	8,466 (7.1%)	486 (21%)	4,803 (8.7%)
abalt2 (any)	9,771 (83%)	162,629 (37%)	3,293 (89%)	43,543 (37%)	1,979 (87%)	24,351 (44%)
abalt2 + 3xMS	6,374 (54%)	111,742 (25%)	2,021 (55%)	27,947 (24%)	1,295 (57%)	16,131 (29%)
abalt2 + 3xMS (wihout other etiologies)	2,095 (18%)	109,207 (25%)	189 (5.1%)	24,392 (21%)	281 (12%)	15,797 (29%)
type 2 diabetes	5,760 (49%)	130,535 (29%)	1,899 (51%)	44,207 (37%)	1,240 (55%)	17,791 (32%)
hypertension	10,850 (92%)	327,921 (74%)	3,507 (95%)	93,239 (79%)	2,063 (91%)	36,761 (67%)
dyslipidemia	8,466 (72%)	308,661 (69%)	2,419 (65%)	73,808 (62%)	1,508 (67%)	35,100 (64%)
fib-4 score
1.3-	0 (0%)	41,824 (17%)	0 (0%)	13,220 (19%)	0 (0%)	10,139 (29%)
1.3-1.45	0 (0%)	12,015 (4.9%)	0 (0%)	3,917 (5.6%)	0 (0%)	1,932 (5.5%)
1.45-2.67	0 (0%)	94,861 (39%)	0 (0%)	26,032 (37%)	0 (0%)	11,793 (34%)
2.67-3.25	1,223 (11%)	28,015 (11%)	480 (13%)	6,842 (9.8%)	230 (10%)	3,169 (9.1%)
3.25+	10,353 (89%)	68,772 (28%)	3,194 (87%)	19,526 (28%)	2,027 (90%)	7,868 (23%)
hepatitis C	4,201 (36%)	10,210 (2.3%)	2,494 (67%)	8,308 (7.0%)	990 (44%)	1,636 (3.0%)
hepatitis B	239 (2.0%)	607 (0.1%)	108 (2.9%)	744 (0.6%)	29 (1.3%)	86 (0.2%)
auto-immune hepatitis	101 (0.9%)	207 (<0.1%)	42 (1.1%)	74 (<0.1%)	22 (1.0%)	46 (<0.1%)
primary biliary cholangitis	170 (1.4%)	172 (<0.1%)	31 (0.8%)	48 (<0.1%)	39 (1.7%)	21 (<0.1%)
primary sclerosing cholangitis	270 (2.3%)	1,487 (0.3%)	56 (1.5%)	244 (0.2%)	48 (2.1%)	151 (0.3%)
hereditary hemochromatosis	224 (1.9%)	1,235 (0.3%)	15 (0.4%)	50 (<0.1%)	18 (0.8%)	58 (0.1%)
alpha-1 antitrypsin deficiency	61 (0.5%)	277 (<0.1%)	<11 (<0.1%)	16 (<0.1%)	3 (0.1%)	16 (<0.1%)
wilsons disease	18 (0.2%)	89 (<0.1%)	<11 (<0.1%)	10 (<0.1%)	<11 (<0.1%)	13 (<0.1%)
alcohol use disorder and/or alcoholism	6,595 (56%)	11,708 (2.6%)	2,000 (54%)	5,637 (4.8%)	1,456 (64%)	2,225 (4.0%)
ascites	1,467 (12%)	12 (<0.1%)	355 (9.6%)	<11 (<0.1%)	358 (16%)	<11 (<0.1%)
varices	4,935 (42%)	1,057 (0.2%)	1,082 (29%)	350 (0.3%)	1,001 (44%)	138 (0.2%)
spontaneous bacterial peritonitis	811 (6.9%)	159 (<0.1%)	180 (4.9%)	56 (<0.1%)	192 (8.5%)	24 (<0.1%)
hepatic encephalopathy	2,898 (25%)	630 (0.1%)	625 (17%)	208 (0.2%)	640 (28%)	60 (0.1%)
portal hypertension	4,574 (39%)	808 (0.2%)	870 (24%)	227 (0.2%)	877 (39%)	87 (0.2%)
liver transplant	856 (7.3%)	273 (<0.1%)	175 (4.7%)	73 (<0.1%)	172 (7.6%)	46 (<0.1%)
hepatocellular carcinoma	2,434 (21%)	1,587 (0.4%)	839 (23%)	486 (0.4%)	564 (25%)	177 (0.3%)
hepatorenal syndrome	636 (5.4%)	79 (<0.1%)	153 (4.1%)	30 (<0.1%)	161 (7.1%)	14 (<0.1%)
hepatopulmonary syndrome	77 (0.7%)	<11 (<0.1%)	12 (0.3%)	<11 (<0.1%)	12 (0.5%)	<11 (<0.1%)
Data are displayed as number (percentage) for categorical variables and median (interquartile range) for continous variables

### Sheet: Sup4
Supplementary Table 4. Cirrhosis Common Variant Discovery
								Multi-Ancestry (Cirrhosis vs Population)					European (Cirrhosis vs Population)					African American (Cirrhosis vs Population)					Hispanic (Cirrhosis vs Population)					East-Asian (Cirrhosis vs Population)					Multi-Ancestry (Cirrhosis vs CLD)					European (Cirrhosis vs CLD)					Heterogeneity Analysis			African American (Cirrhosis vs CLD)					Heterogeneity Analysis			Hispanic (Cirrhosis vs CLD)					Heterogeneity Analysis
Gene	SNP	Primary Signal	Novel	CHR	POS	EA	NEA	EAF	OR	Beta	SE	P-value	EAF	OR	Beta	SE	P-value	EAF	OR	Beta	SE	P-value	EAF	OR	Beta	SE	P-value	EAF	OR	Beta	SE	P-value	EAF	OR	Beta	SE	P-value	EAF	OR	Beta	SE	P-value	Z-diff	P-diff	Direction	EAF	OR	Beta	SE	P-value	Z-diff	P-diff	Direction	EAF	OR	Beta	SE	P-value	Z-diff	P-diff	Direction
MTARC1	rs2642438	EUR	-	1	220796686	G	A	0.7284	1.10561	0.1004	0.0092	1.122e-27	0.7084	1.11997	0.1133	0.01	5.313e-30	0.919163	0.967311	-0.0332353	0.0437315	0.447263	0.792453	1.10002	0.0953287	0.0432383	0.0137366	0.818448	1.02365	0.0233749	0.0370273	0.527852	0.7399	1.07047	0.0681	0.0173	8.045e-05	0.7108	1.08329	0.08	0.0193	3.26e-05	1.86711	0.0618866	towards null	0.918716	0.982125	-0.0180367	0.0559517	0.747178	0.273613	0.784382	towards null	0.800245	1.0569	0.0553414	0.0535235	0.301153	0.744744	0.456426	towards null
HSD17B13	rs28636836	EUR	-	4	87310713	T	C	0.2557	0.878535	-0.1295	0.0095	1.374e-42	0.264	0.870228	-0.139	0.0104	1.052e-40	0.0714	0.967478	-0.0330628	0.0461466	0.473699	0.149067	0.900172	-0.105169	0.0505836	0.0188034	0.304759	0.906622	-0.0980299	0.0308588	0.00148946	0.2321	0.910192	-0.0941	0.0178	1.307e-07	0.2585	0.899245	-0.1062	0.0196	5.889e-08	1.80764	0.0706623	towards null	0.0705507	0.950478	-0.05079	0.0598736	0.396278	0.299474	0.764578	away from null	0.141071	0.980016	-0.0201859	0.0619428	0.744515	1.36275	0.172963	towards null
ADH1B	rs1229984	EUR	-	4	99318162	C	T	0.6596	1.20069	0.1829	0.0224	3.489e-16	0.9654	1.35676	0.3051	0.0334	5.982e-20	0.989144	1.11205	0.106209	0.113561	0.349654	0.938964	1.21692	0.196319	0.0757096	0.00475644	0.244715	1.05838	0.0567426	0.0345059	0.100088	0.9652	1.01096	0.0109	0.0438	0.8038	0.968	1.06865	0.0664	0.0519	0.2001	4.84986	1.23548e-06	towards null*	0.98974	0.981639	-0.0185314	0.151584	0.9027	0.839046	0.401444	towards null	0.945439	1.18475	0.169528	0.0965936	0.0792485	0.279136	0.78014	towards null
CXXC4	rs62329622	EUR	Yes	4	104494029	A	G	0.3982	0.955615	-0.0454	0.0087	2.06e-07	0.4249	0.94819	-0.0532	0.0095	1.768e-08	0.177883	1.02103	0.0208155	0.0318088	0.512858	0.343463	0.969033	-0.0314562	0.032913	0.339204	0.0166101	1.06221	0.0603563	0.118339	0.61003	0.3709	0.962424	-0.0383	0.0158	0.01564	0.4153	0.947622	-0.0538	0.0186	0.003841	0.0349422	0.972126	away from null	0.17861	1.012	0.0119273	0.0406738	0.769337	0.220074	0.825813	towards null	0.346345	0.991168	-0.00887131	0.0449334	0.843489	0.51554	0.606176	towards null
HFE	rs80215559	EUR	-	6	25917997	C	T	0.0593	1.14545	0.1358	0.0175	8.406e-15	0.0617	1.14775	0.1378	0.018	1.622e-14	0.011453	1.05467	0.0532271	0.109189	0.625919	0.0243681	1.15355	0.14284	0.101467	0.159205						0.0622	1.0455	0.0445	0.032	0.1644	0.0675	1.03811	0.0374	0.0339	0.2706	3.19893	0.00137939	towards null*	0.0111217	1.25898	0.230299	0.141896	0.104586	1.26281	0.206659	away from null	0.025002	0.990664	-0.00937959	0.132911	0.94374	1.16161	0.245394	towards null
HLA	rs28746956	EUR	-	6	32685100	G	T	0.2589	0.877832	-0.1303	0.0122	1.448e-26	0.2569	0.87792	-0.1302	0.016	3.623e-16	0.25979	0.845408	-0.167936	0.0287868	2.70946e-09	0.258127	0.913827	-0.0901142	0.0386724	0.00989792	0.266706	0.89532	-0.110574	0.0329573	0.000793495	0.2567	0.87792	-0.1302	0.0168	8.367e-15	0.2555	0.88568	-0.1214	0.0204	2.542e-09	0.434051	0.664252	towards null	0.260102	0.806262	-0.215347	0.0372257	3.62763e-09	1.28696	0.198107	away from null	0.257897	0.964445	-0.0362021	0.0483851	0.454335	1.11456	0.26504	towards null
TRIB1	rs2980859	EUR	-	8	125487187	G	C	0.7097	0.928115	-0.0746	0.0088	2.888e-17	0.6999	0.924317	-0.0787	0.0098	7.095e-16	0.899947	1.01807	0.017904	0.0413984	0.665392	0.737921	0.877602	-0.130562	0.0365038	0.000174	0.682465	0.954692	-0.0463666	0.0303605	0.126711	0.7012	0.952562	-0.0486	0.0168	0.003726	0.6723	0.940729	-0.0611	0.019	0.001329	1.00272	0.315995	towards null	0.897398	1.05016	0.0489465	0.0533181	0.358614	0.587612	0.556793	away from null	0.726819	0.953012	-0.0481279	0.0479201	0.315216	1.74585	0.0808363	towards null
TOR1B	rs7029757	EUR	-	9	129804387	A	G	0.0956	0.907284	-0.0973	0.0152	1.749e-10	0.0824	0.884706	-0.1225	0.0175	2.245e-12	0.0136913	1.01361	0.0135191	0.104249	0.896819	0.0604869	0.999963	-3.70964e-05	0.067705	0.999563	0.175626	0.973079	-0.0272899	0.0370966	0.461947	0.0698	0.899964	-0.1054	0.0328	0.00132	0.0756	0.880734	-0.127	0.0364	0.000493	0.134367	0.893113	away from null	0.0135791	0.99353	-0.00649108	0.131195	0.960539	0.15285	0.878517	towards null	0.0605441	0.986183	-0.0139136	0.0932154	0.881346	0.153015	0.878386	away from null
HKDC1	rs35199395	EUR	-	10	69224180	C	G	0.6097	0.936974	-0.0651	0.0086	5.241e-14	0.6894	0.931462	-0.071	0.0098	5.566e-13	0.242105	0.956891	-0.0440662	0.0285627	0.122883	0.545661	0.964286	-0.0363673	0.0314648	0.247758	0.177967	0.946057	-0.0554521	0.0370577	0.134557	0.5842	0.909555	-0.0948	0.015	2.678e-10	0.6689	0.890653	-0.1158	0.0178	8.504e-11	2.70979	0.00673254	away from null	0.245616	0.970235	-0.0302172	0.0367939	0.411501	0.379907	0.704015	towards null	0.552482	0.941112	-0.0606928	0.0428696	0.156848	0.581702	0.560768	towards null
GPAM	rs2792735	EUR	-	10	112162067	A	G	0.7112	0.93314	-0.0692	0.009	1.75e-14	0.6975	0.92895	-0.0737	0.0099	8.39e-14	0.925918	0.938954	-0.062989	0.04821	0.191364	0.700668	0.910993	-0.0932199	0.0359323	0.00473892	0.775186	1.00182	0.00181936	0.0338743	0.957167	0.7146	0.942613	-0.0591	0.0189	0.001738	0.6931	0.957911	-0.043	0.0216	0.04641	1.54763	0.121711	towards null	0.924755	0.912143	-0.0919586	0.0621619	0.139049	0.470516	0.637986	away from null	0.694123	0.883537	-0.123822	0.0498104	0.00646165	0.632571	0.527014	towards null
SERPINA1	rs28929474	EUR	-	14	94378610	T	C	0.0196	1.56518	0.448	0.0274	4.68e-60	0.0201	1.59154	0.4647	0.0279	1.933e-62																0.02	1.52105	0.4194	0.0539	7.068e-15	0.0212	1.56643	0.4488	0.056	1.165e-15	0.308028	0.758061	away from null
TM6SF2	rs8107974	EUR	-	19	19277691	T	A	0.0943	1.27481	0.2428	0.0129	1.623e-78	0.0765	1.35608	0.3046	0.0153	1.01e-87	0.178512	1.0372	0.0365243	0.031622	0.248079	0.068159	1.30992	0.269967	0.0593832	2.73135e-06	0.092151	1.08862	0.0849089	0.0490685	0.0835559	0.1121	1.17751	0.1634	0.0223	2.625e-13	0.0826	1.26985	0.2389	0.0285	4.707e-17	2.48767	0.0128582	towards null	0.181296	1.0257	0.0253782	0.0403159	0.529032	0.278181	0.780873	towards null	0.0722866	1.11831	0.111818	0.0797589	0.16093	2.02509	0.0428577	towards null
IFNL3/4	rs4803221	EUR	Yes	19	39248489	G	C	0.2015	1.09911	0.0945	0.0097	1.704e-22	0.1982	1.09516	0.0909	0.011	1.286e-16	0.209481	1.04909	0.0479187	0.0298753	0.108724	0.275382	1.13256	0.124482	0.0343226	0.000143457	0.0981549	1.25358	0.226002	0.048258	2.82422e-06	0.2165	1.06876	0.0665	0.0167	6.73e-05	0.2066	1.08502	0.0816	0.0202	5.419e-05	0.496199	0.619754	towards null	0.212433	1.01714	0.0169956	0.0380891	0.655447	0.81689	0.413991	towards null	0.277	1.06229	0.0604253	0.0472939	0.201371	1.39249	0.163775	towards null
APOE	rs483082	EUR	-	19	44912921	T	G	0.2556	0.915578	-0.0882	0.0094	4.733e-21	0.2306	0.897179	-0.1085	0.0108	9.635e-24	0.451218	0.994353	-0.00566256	0.024596	0.817919	0.176117	0.945114	-0.0564502	0.041591	0.174695	0.148478	0.945975	-0.0555388	0.0410984	0.17658	0.2792	0.953801	-0.0473	0.0171	0.005729	0.2184	0.930066	-0.0725	0.0217	0.0008127	1.79991	0.0718756	towards null	0.443723	0.985447	-0.0146604	0.0318097	0.644887	0.285839	0.775001	away from null	0.169671	1.02315	0.0228872	0.057328	0.689721	1.42291	0.154761	towards null
FGF21	rs739320	EUR	Yes	19	48758111	C	T	0.6513	0.951039	-0.0502	0.0092	4.362e-08	0.6308	0.9445	-0.0571	0.0097	3.868e-09	0.900154	1.01571	0.0155916	0.0416717	0.70829	0.759361	1.00092	0.000918989	0.0379679	0.98069						0.6605	0.967539	-0.033	0.0171	0.0535	0.6156	0.951325	-0.0499	0.0193	0.009585	0.404512	0.685836	towards null	0.898945	1.00009	9.2668e-05	0.0536634	0.998622	0.291485	0.77068	towards null	0.758277	1.05638	0.0548524	0.0510156	0.282282	1.07984	0.280215	away from null
MBOAT7	rs626283	EUR	-	19	54173307	G	C	0.5934	0.950279	-0.051	0.0084	1.173e-09	0.568	0.942424	-0.0593	0.0095	5.082e-10	0.659196	0.993709	-0.00631108	0.0261181	0.809062	0.626448	0.909715	-0.0946242	0.034814	0.00328397	0.78212	1.02311	0.0228456	0.0345314	0.508235	0.5883	0.956858	-0.0441	0.0161	0.006208	0.5571	0.942707	-0.059	0.0201	0.003407	0.016234	0.987048	towards null	0.656594	1.00832	0.00828752	0.0336263	0.805326	0.438122	0.661298	towards null	0.622466	0.938731	-0.0632263	0.0450586	0.160557	0.704308	0.481241	towards null
PNPLA3	rs738409	EUR	-	22	43928847	G	C	0.2554	1.4829	0.394	0.0087	8.1E-446	0.2249	1.56346	0.4469	0.01	8.8E-438	0.139976	1.18758	0.171917	0.0329954	9.42585e-08	0.418041	1.3407	0.293189	0.0316415	9.66398e-21	0.457034	1.23653	0.212311	0.0284692	8.81316e-14	0.2633	1.37589	0.3191	0.0159	1.92e-89	0.2493	1.42918	0.3571	0.0185	2.754e-83	5.23502	1.6497e-07	towards null*	0.149379	1.15038	0.140096	0.0443187	0.000785889	0.733313	0.463367	towards null	0.454744	1.32416	0.280781	0.0439532	8.39369e-11	0.29081	0.771196	towards null
PDK1	rs60872411	AFR	Yes	2	173420650	A	T	0.1566	1.18329	0.1683	0.031	5.883e-08	0.0013	1.02276	0.0225	0.2194	0.9182	0.168586	1.19226	0.175847	0.0323137	2.63607e-08	0.0184688	1.10261	0.0976767	0.129099	0.449288						0.157	1.16009	0.1485	0.0413	0.0003276	0.0014	1.0023	0.0023	0.2808	0.9935	0.0724676	0.94223	towards null	0.170066	1.17964	0.165211	0.0431491	6.43765e-05	0.251352	0.801542	towards null	0.0167711	0.95012	-0.051167	0.16715	0.759518	0.900142	0.368045	towards null
PPARGC1A	rs1553922	AFR	Yes	4	30482764	G	C	0.1996	1.00351	0.0035	0.01	0.7285	0.2073	0.992627	-0.0074	0.0112	0.5118	0.094405	1.23849	0.21389	0.0400968	4.79449e-08	0.202788	0.987163	-0.0129196	0.0390947	0.741046	0.202162	0.962447	-0.0382762	0.0352601	0.277683	0.1893	0.991437	-0.0086	0.0188	0.6465	0.1984	0.984226	-0.0159	0.0213	0.4567	0.431365	0.666203	away from null	0.0959485	1.12073	0.113981	0.0604512	0.0296809	1.73317	0.0830658	towards null	0.204501	0.943295	-0.0583757	0.0533061	0.273471	0.874358	0.381923	away from null
CD81	rs60299329	AFR	Yes	11	2370014	T	C	0.2645	0.901045	-0.1042	0.0197	1.21e-07	0.0169	0.988171	-0.0119	0.0403	0.7669	0.416928	0.835578	-0.179631	0.0253939	7.53777e-13	0.0758567	1.05551	0.0540244	0.062951	0.390783	0.0358957	1.02278	0.0225237	0.0793273	0.776461	0.3132	0.839961	-0.1744	0.028	4.938e-10	0.0193	0.963483	-0.0372	0.0673	0.5805	0.400849	0.688531	away from null	0.421568	0.795471	-0.228821	0.0331454	2.53603e-12	1.5037	0.132658	away from null	0.0747143	0.962414	-0.0383108	0.0840967	0.648709	1.11974	0.262826	towards null
PDE4B	rs7519259	TRANS	-	1	65969060	A	G	0.4906	1.04687	0.0458	0.0082	2.738e-08	0.5382	1.05022	0.049	0.0091	7.063e-08	0.170857	1.03827	0.0375602	0.0319455	0.23969	0.439911	1.01937	0.0191858	0.0313513	0.540562	0.180092	1.04052	0.0397161	0.0384026	0.301041	0.4776	1.0019	0.0019	0.0147	0.8951	0.5348	1.00461	0.0046	0.0169	0.7834	2.83437	0.00459164	towards null	0.173101	1.04991	0.0487058	0.0410208	0.235092	0.273981	0.784099	away from null	0.442304	0.936857	-0.0652242	0.0425309	0.125135	2.03232	0.0421215	towards null
BDNF	rs1401635	TRANS	Yes	11	27672444	G	C	0.6951	0.947243	-0.0542	0.0092	3.787e-09	0.6814	0.948001	-0.0534	0.01	1.058e-07	0.751052	0.941379	-0.0604095	0.0327127	0.0323977	0.754735	0.932009	-0.0704127	0.0368108	0.0557701	0.969572	1.01148	0.0114192	0.0821972	0.88951	0.702	0.947906	-0.0535	0.0162	0.0009829	0.6808	0.951134	-0.0501	0.0195	0.01007	0.183263	0.854592	towards null	0.7497	0.947508	-0.0539202	0.0363119	0.137565	0.171104	0.864142	towards null	0.751039	0.927569	-0.0751879	0.0498675	0.131618	0.0980207	0.921916	away from null
LXRA	rs10742834	TRANS	Yes	11	48148165	A	G	0.7179	1.05813	0.0565	0.0095	2.434e-09	0.7435	1.05317	0.0518	0.0106	1.046e-06	0.546354	1.08676	0.083198	0.0252735	0.000497561	0.776327	1.05797	0.0563539	0.0381131	0.139248						0.6975	1.05961	0.0579	0.0174	0.0008918	0.7493	1.03904	0.0383	0.0217	0.07775	0.675647	0.499265	towards null	0.54682	1.08872	0.0850059	0.0336168	0.00572475	0.0547811	0.956313	away from null	0.778308	1.12575	0.118447	0.0588105	0.0220023	1.11198	0.266147	away from null
SH2B3	rs12227162	TRANS	-	12	110929440	T	C	0.189	0.755481	-0.2804	0.0372	4.838e-14																0.190402	0.757275	-0.278029	0.037345	9.70347e-14
ALDH2	rs11066015	TRANS	-	12	111730205	A	G	0.245	0.757145	-0.2782	0.0336	1.333e-16																0.245803	0.757483	-0.277755	0.0336998	1.69306e-16
ACE	rs77517817	TRANS	Yes	17	63256498	A	G	0.1841	0.932487	-0.0699	0.012	6.297e-09	0.2009	0.936037	-0.0661	0.0131	4.52e-07	0.0346626	0.88737	-0.119493	0.0650931	0.066399	0.131975	0.953584	-0.0475279	0.0463872	0.305557	0.0846862	0.88446	-0.122778	0.0507985	0.0156507	0.1779	0.958678	-0.0422	0.0198	0.03329	0.1921	0.960405	-0.0404	0.0215	0.06015	1.2715	0.203551	towards null	0.0337333	0.892677	-0.113531	0.0869208	0.191503	0.0699431	0.944239	towards null	0.130843	0.980309	-0.0198875	0.0634187	0.753832	0.447196	0.654733	towards null
RPTOR	rs116626383	TRANS	Yes	17	80320965	C	G	0.0463	0.886743	-0.1202	0.0204	3.829e-09	0.0463	0.885945	-0.1211	0.0233	2.013e-07	0.0539792	0.866698	-0.143065	0.0609611	0.00946695	0.0395364	0.836594	-0.178416	0.0936409	0.0283693	0.0385143	0.962092	-0.0386448	0.0751405	0.607042	0.0477	0.881968	-0.1256	0.0369	0.0006769	0.046	0.900505	-0.1048	0.0466	0.02462	0.379396	0.704394	towards null	0.0542893	0.873806	-0.134897	0.0689928	0.0505548	0.114245	0.909043	towards null	0.0378037	0.780369	-0.247989	0.126907	0.025345	0.561236	0.574637	away from null
* denotes statistical signficance in heterogeneity analysis

### Sheet: Sup5
Supplementary Table 5. Cirrhosis Common Variant Replication Studies
Study	Ancestry	Cases	Controls
Michigan Genomics Initiative	European	1645	78884
LITMUS Consortium	European	286	17781
Milano BioBank	European	566	6014
Regeneron Genetics Center	Multi-Ancestry	5820	184296
AllOfUS	African American	224	21969
AllOfUS	Hispanic	265	19117
	Multi-Ancestry	8806	328061

### Sheet: Sup6
Supplementary Table 6. HCC Common Variant Discovery
										Multi-Ancestry (HCC vs population)					European (HCC vs population)					African American (HCC vs population)					Hispanic (HCC vs population)					East-Asian (HCC vs population)					Multi-Ancestry (HCC vs cirrhosis)					European (HCC vs cirrhosis)					Heterogeneity Analysis			African American (HCC vs cirrhosis)					Heterogeneity Analysis			Hispanic (HCC vs cirrhosis)					Heterogeneity Analysis
HCC_SNP	Gene	Novel	Primary_Signal	Cirrhosis-Locus	CHR	POS	Lookup_Name	EA	NEA	EAF	OR	Beta	SE	P-value	EAF	OR	Beta	SE	P-value	EAF	OR	Beta	SE	P-value	EAF	OR	Beta	SE	P-value	EAF	OR	Beta	SE	P-value	EAF	OR	Beta	SE	P-value	EAF	OR	Beta	SE	P-value	Z-diff	P-diff	Direction	EAF	OR	Beta	SE	P-value	Z-diff	P-diff	Direction	EAF	OR	Beta	SE	P-value	Z-diff	P-diff	Direction
rs738409	PNPLA3	-	EUR	Yes	22	43928847	chr22:43928847	G	C	0.3208	1.38292	0.3242	0.0194	9.605e-63	0.2244	1.62743	0.487	0.0279	2.941e-68	0.139331	1.081	0.0778866	0.0783755	0.320339	0.416315	1.26151	0.232312	0.0741163	0.000860958	0.457187	1.19238	0.175955	0.0313513	1.99577e-08	0.2934	1.1106	0.1049	0.0258	4.74e-05	0.28	1.14648	0.1367	0.0303	6.607e-06	10.9672	<2.2E-308	towards null*	0.16	0.992032	-0.008	0.07	0.904	1.05292	0.292379	towards null	0.495	1.05232	0.051	0.069	0.465	2.30957	0.0209122	towards null
rs73001065	TM6SF2	-	TRANS	Yes	19	19349732	chr19:19349732	C	G	0.0625	1.56424	0.4474	0.0407	4.78e-28	0.0675	1.61656	0.4803	0.0433	1.424e-28	0.0234135	1.20742	0.188486	0.179564	0.293861	0.0341776	1.27593	0.243672	0.194254	0.209696	0.00299907	1.09134	0.0874056	0.294733	0.766803	0.0809	1.20563	0.187	0.0386	1.29e-06	0.0866	1.22777	0.2052	0.0409	5.139e-07	5.95946	2.53079e-09	towards null*	0.026	0.976286	-0.024	0.164	0.885	1.12648	0.259961	towards null	0.043	1.10628	0.101	0.169	0.552	0.713071	0.475802	towards null
rs41270883	HLA	-	TRANS	Yes	6	32660820	chr6:32660820	T	C	0.1726	0.775614	-0.2541	0.0281	1.652e-19	0.2001	0.812532	-0.2076	0.0401	2.234e-07	0.182909	0.594243	-0.520467	0.0870962	1.14506e-09	0.212182	0.691414	-0.369017	0.0954714	5.54976e-05	0.115744	0.812875	-0.207177	0.0499642	3.37569e-05	0.18	0.943178	-0.0585	0.0279	0.03596	0.1812	0.976481	-0.0238	0.0313	0.4464	4.61874	3.86081e-06	towards null*	0.158	0.865022	-0.145	0.081	0.037	4.07181	4.66485e-05	towards null*	0.198	0.771823	-0.259	0.095	0.003	1.05455	0.291632	towards null
rs8099917	IFNL3/4	-	TRANS	Yes	19	39252525	chr19:39252525	T	G	0.1722	1.24433	0.2186	0.0249	1.487e-18	0.1918	1.17715	0.1631	0.031	1.475e-07	0.0665891	1.3149	0.273764	0.106219	0.0049779	0.260066	1.23731	0.212939	0.0801917	0.00396094	0.098082	1.46223	0.379964	0.0548173	4.16481e-12	0.2172	1.0007	0.0007	0.0269	0.9805	0.2192	0.983045	-0.0171	0.0301	0.571	5.38323	7.31604e-08	towards null*	0.072	1.13997	0.131	0.099	0.186	1.26828	0.204699	towards null	0.289	1.03666	0.036	0.075	0.63	2.07887	0.0376289	towards null
rs13125522	HSD17B13	-	TRANS	Yes	4	87261285	chr4:87261285	A	G	0.3022	0.841474	-0.1726	0.0205	4.353e-17	0.2685	0.8063	-0.2153	0.0298	4.869e-13	0.297875	0.878047	-0.130055	0.0687784	0.0293167	0.17833	0.804124	-0.218002	0.105063	0.0189952	0.355349	0.880944	-0.126761	0.0325865	0.000100251	0.2538	0.928672	-0.074	0.0234	0.001578	0.2526	0.941953	-0.0598	0.0266	0.02445	5.01494	5.30502e-07	towards null*	0.289	0.913018	-0.091	0.056	0.104	0.564582	0.572358	towards null	0.153	0.793739	-0.231	0.104	0.013	0.113508	0.909628	away from null
rs10069690	TERT	-	EUR	-	5	1279675	chr5:1279675	T	C	0.3026	0.835688	-0.1795	0.0218	1.71e-16	0.2651	0.809288	-0.2116	0.0302	2.344e-12	0.590539	0.82867	-0.187933	0.0584703	0.000654128	0.246554	0.834198	-0.181285	0.0932928	0.0259971	0.241953	0.889784	-0.116776	0.0406807	0.00409746	0.3175	0.919247	-0.0842	0.025	0.000761	0.2516	0.939977	-0.0619	0.0299	0.03845	4.54751	5.42832e-06	towards null*	0.586	0.841138	-0.173	0.055	0.001	0.240011	0.810322	towards null	0.228	0.94365	-0.058	0.08	0.472	1.29005	0.197032	towards null
rs79220007	HFE	-	EUR	Yes	6	26098246	chr6:26098246	T	C	0.057	1.41312	0.3458	0.0452	2.078e-14	0.0601	1.42632	0.3551	0.047	3.983e-14	0.0113976	1.26511	0.235159	0.247355	0.34176	0.0245428	1.28106	0.247688	0.227376	0.276008	8.11306e-05	0.38199	-0.962362	1.64265	0.557969	0.0658	1.08361	0.0803	0.0555	0.1476	0.0725	1.11594	0.1097	0.0594	0.06495	4.1457	3.38783e-05	towards null*	0.013	1.31521	0.274	0.227	0.228	0.149175	0.881416	away from null	0.026	1.01511	0.015	0.212	0.945	0.965511	0.334289	towards null
rs769449	APOE	-	TRANS	Yes	19	44906745	chr19:44906745	A	G	0.0989	0.798676	-0.2248	0.0327	6.305e-12	0.1184	0.735062	-0.3078	0.0426	5.042e-13	0.0222384	0.929163	-0.0734707	0.182894	0.687897	0.0800218	0.854167	-0.157628	0.125531	0.209227	0.0738184	0.907112	-0.0974889	0.0587168	0.0968497	0.0949	0.934541	-0.0677	0.0372	0.06879	0.0999	0.920627	-0.0827	0.04	0.03887	4.96974	6.70439e-07	towards null*	0.023	0.995012	-0.005	0.177	0.979	0.347243	0.728409	towards null	0.082	1.04498	0.044	0.123	0.722	1.48101	0.138605	towards null
rs6591900	TENM4	Yes	TRANS	-	11	80654502	chr11:80654502	A	G	0.2497	1.14042	0.1314	0.0241	4.736e-08	0.0924	1.13894	0.1301	0.045	0.003844	0.406019	1.08846	0.084763	0.0570669	0.137458	0.105567	1.16139	0.149617	0.116784	0.200143	0.296983	1.15889	0.147461	0.0342575	1.6738e-05	0.1547	1.06088	0.0591	0.0283	0.03704	0.088	1.04206	0.0412	0.0333	0.2165	2.02093	0.0432871	towards null	0.398	1.12412	0.117	0.062	0.029	0.493327	0.621782	away from null	0.108	1.07144	0.069	0.111	0.534	0.645679	0.518488	towards null
rs12057222	EPHA2	Yes	EUR	-	1	16182039	chr1:16182039	A	G	0.3065	0.883203	-0.1242	0.0214	6.05e-09	0.395	0.845777	-0.1675	0.0266	2.855e-10	0.233508	1.00183	0.00182745	0.0651065	0.977607	0.448961	0.965765	-0.0348347	0.0688371	0.612825	0.190892	0.958876	-0.0419936	0.0398243	0.291666	0.3669	0.9412	-0.0606	0.0175	0.0005348	0.3739	0.935944	-0.0662	0.0187	0.0003848	3.94515	7.97507e-05	towards null*	0.156	1.04707	0.046	0.073	0.529	0.58174	0.560742	away from null	0.457	0.92404	-0.079	0.068	0.245	0.589247	0.555695	away from null
rs60299329	CD81	Yes	AFR	Yes	11	2370014	chr11:2370014	T	C	0.272	0.888607	-0.1181	0.0217	5.008e-08	0.0177	0.95839	-0.0425	0.0953	0.6556	0.4169	0.836	-0.1796	0.0254	7.53777e-13	0.0758085	1.12744	0.119952	0.14061	0.393613	0.0413294	1.03894	0.0381964	0.0927529	0.68048	0.2781	0.929694	-0.0729	0.0473	0.1232	0.0179	0.805494	-0.2163	0.1157	0.06152	1.48772	0.136825	away from null	0.375	0.938005	-0.064	0.056	0.255	2.24848	0.0245454	towards null	0.072	1.07144	0.069	0.134	0.608	0.338525	0.734968	towards null
* denotes statistical signficance in heterogeneity analysis

### Sheet: Sup7
Supplementary Table 7. HCC Common Variant Replication Studies
Study	Ancestry	Cases	Controls
Michigan Genomics Initiative	European	622	79907
Penn Transplant Cohort	European	568	1616
European ALD-HCC Study	European	775	1332
Indiana Biobank	European	107	2604
BioVU Biobank	European	712	1466
Copenhangen Hospital Biobank and Danish Blood Donor Study	European	917	355919
Milano Biobank	European	156	6692
Japanese HCV-HCC Study	East-Asian	168	413
Korea Biobank	East-Asian	46	72252
Regeneron Genetics Center	Multi-Ancestry	924	184231
	Multi-Ancestry	4995	706432

### Sheet: Supp8
Supplementary Table 8. Replication of putative causal coding variants nearby cirrhosis and HCC GWAS loci in the Regeneron Sequencing dataset																Regeneron Genetics Dataset
Phenotype	Lead_Variant	Lead_GRCh38	Lead_Alleles	Coding_Variant	Coding_Gene	Function	HGVS Consequence	POS_GRCh38	Alleles	Reference_Pop	Correlated_Alleles	Distance	Dprime	Rsquared	Phenotype	Locus	Allele1	Allele2	Freq1	Effect	StdErr	P-value	N_case	N_ctrl	Potentially disease-causing variant
Cirrhosis GWAS	rs28636836	chr4:87310713	(T/C)	rs72613567	HSD17B13	splice variant	c.812+2dup	chr4:87310240	(-/A)	EUR	C=-,T=A	-473	0.9782	0.9467	Cirrhosis	chr4:87310240	TA	T	0.240476	-0.177135	0.0241	6.81e-08	5817	184208	Yes
	rs1229984	chr4:99318162	(C/T)	rs1229984	ADH1B	missense	p.His48Arg	chr4:99318162	(C/T)	EUR	T=T,C=C	0	1	1	Cirrhosis	chr4:99318162	C	T	0.939684	0.138958	0.0489	1.59e-06	5820	184294	Yes
	rs80215559	chr6:25917997	(C/T)	rs17530654	HFE	missense	p.Cys282Tyr	chr6:26092913	(G/A)	EUR	T=G,C=A	174916	0.9757	0.952	Cirrhosis	chr6:26092913	A	G	0.0478236	-0.0281023	0.0474	0.1712	5820	184295	-
	rs2792735	chr10:112162067	(A/G)	rs2792751	GPAM	missense	p.Ile43Val	chr10:112180571	(T/C)	EUR	G=T,A=C	18504	1	0.9636	Cirrhosis	chr10:112180571	C	T	0.726535	-0.173315	0.0221	4.28e-09	5819	184260	Yes
	rs28929474	chr14:94378610	(T/C)	rs28929474	SERPINA1	missense	p.Glu366Lys	chr14:94378610	(T/C)	EUR	T=T,C=C	0	1	1	Cirrhosis	chr14:94378610	T	C	0.0124661	0.626463	0.074	1.94e-25	5820	184296	Yes
	rs8107974	chr19:19277691	(T/A)	rs58542926	TM6SF2	missense	p.Glu167Lys	chr19:19268740	(C/T)	EUR	A=C,T=T	-8951	1	0.9845	Cirrhosis	chr19:19268740	T	C	0.065304	0.271185	0.0371	1.89e-20	5820	184291	Yes
	rs4803221	chr19:39248489	(G/C)	rs8103142	IFNL3	missense	p.Lys70Arg	chr19:39244466	(T/C)	EUR	C=T,G=C	-4023	0.9749	0.4381	Cirrhosis	chr19:39244466	C	T	0.351386	0.0574327	0.0208	2.43e-06	5735	181028	Yes
	rs483082	chr19:44912921	(T/G)	rs429358	APOE	missense	p.Cys130Arg	chr19:44908684	(T/C)	EUR	G=T,T=C	-4237	0.9835	0.6294	Cirrhosis	chr19:44908684	C	T	0.138524	-0.201027	0.0293	9.85e-07	5820	184291	Yes
	rs11066015	chr12:111730205	(A/G)	rs60823674	ALDH2	missense	p.Glu504Lys	chr12:111803962	(G/A)	EAS	G=G,A=A	73757	1	1	Cirrhosis	chr12:111803962	A	G	0.00273275	-0.60493	0.279	0.8349	5819	184283	-
HCC GWAS	rs28636836	chr4:87310713	(T/C)	rs72613567	HSD17B13	splice variant	c.812+2dup	chr4:87310240	(-/A)	EUR	C=-,T=A	-473	0.9782	0.9467	HCC	chr4:87310240	TA	T	0.241037	-0.2323	0.0608	0.0001333	924	184143	Yes
	rs80215559	chr6:25917997	(C/T)	rs17530654	HFE	missense	p.Cys282Tyr	chr6:26092913	(G/A)	EUR	T=G,C=A	174916	0.9757	0.952	HCC	chr6:26092913	A	G	0.0477899	0.159002	0.1224	0.194	924	184230	-
	rs8107974	chr19:19277691	(T/A)	rs58542926	TM6SF2	missense	p.Glu167Lys	chr19:19268740	(C/T)	EUR	A=C,T=T	-8951	1	0.9845	HCC	chr19:19268740	T	C	0.0648096	0.404198	0.09	7.04e-06	924	184226	Yes
	rs4803221	chr19:39248489	(G/C)	rs8103142	IFNL3	missense	p.Lys70Arg	chr19:39244466	(T/C)	EUR	C=T,G=C	-4023	0.9749	0.4381	HCC	chr19:39244466	C	T	0.350644	0.136897	0.0507	0.006903	910	180964	Yes
	rs483082	chr19:44912921	(T/G)	rs429358	APOE	missense	p.Cys130Arg	chr19:44908684	(T/C)	EUR	G=T,T=C	-4237	0.9835	0.6294	HCC	chr19:44908684	C	T	0.138947	-0.0426998	0.0701	0.5426	924	184226	-
Cirrhosis WGS	rs147886318	chr6:52832941	(T/C)	rs147886318	GSTA5	stop gained	p.Trp155Ter	chr6:52832941	(T/C)	AFR	T=T,C=C	0	1	1	Cirrhosis	chr6:52832941	T	C	0.000746928	-0.134645	0.2936	0.1333	5820	184292	-

### Sheet: Supp9
Supplementary Table 9. Cirrhosis and HCC immogenetic discovery
		Cirrhosis									HCC
		European			African American			Hispanic			European			African American			Hispanic
MHC gene	Allele	beta	se	p-value	beta	se	p-value	beta	se	p-value	beta	se	p-value	beta	se	p-value	beta	se	p-value
HLA-A	01:01	0.0338174	0.0215233	0.116136	0.0696817	0.0742699	0.34813	-0.198267	0.0814558	0.0149314	0.0103771	0.0458861	0.821085	-0.027238	0.15296	0.858666	-0.227578	0.16132	0.158326
	01:02	-	-	-	-0.169827	0.249612	0.496274	0.0924143	0.489908	0.850378	-	-	-	-1.05377	0.724099	0.145589	0.226904	0.781723	0.771617
	02:01	-0.0569403	0.0179763	0.0015375	-0.0300651	0.0437547	0.492001	-0.0349821	0.0476625	0.462976	-0.0153513	0.0378324	0.684912	0.163331	0.0824344	0.0475526	0.00968921	0.0882856	0.912609
	02:02	-0.522726	0.3746	0.162888	-0.170268	0.0815993	0.0369211	0.33463	0.223355	0.134082	-0.228378	0.741682	0.758144	-0.351457	0.177074	0.0471668	0.124713	0.446391	0.779954
	02:05	0.254732	0.0781642	0.00111833	-0.0667168	0.101085	0.509249	-0.288297	0.178455	0.106199	0.249419	0.159207	0.117201	-0.0472175	0.198034	0.811546	-0.608019	0.404084	0.132405
	02:06	0.0155411	0.219182	0.943473	-0.141024	0.468797	0.763552	0.134865	0.0989781	0.173018	0.170314	0.432504	0.69374	-	-	-	0.424298	0.16738	0.0112468
	03:01	0.0155306	0.0225989	0.491938	0.0519667	0.0513949	0.311957	-0.00585964	0.0689408	0.932265	0.108339	0.0461695	0.0189481	0.143491	0.0982781	0.144276	0.0564431	0.128144	0.659599
	11:01	-0.0139714	0.0330607	0.672589	-0.0126799	0.1309	0.922832	-0.0630315	0.0950159	0.507088	-0.0174632	0.0700892	0.80324	0.164187	0.245161	0.50304	0.0655594	0.17611	0.709696
	23:01	-0.0860211	0.0605619	0.155496	-0.033269	0.0466339	0.475593	0.180609	0.108903	0.0972296	0.0536987	0.122614	0.661422	-0.056286	0.0936768	0.547938	0.214109	0.206895	0.300731
	24:02	0.0350003	0.0286462	0.221779	0.0788155	0.0880493	0.370718	-0.0567246	0.0592034	0.337997	-0.124603	0.0639638	0.0514117	-0.305706	0.208933	0.143419	-0.263818	0.11713	0.0243002
	25:01	-0.0339611	0.0564284	0.547277	0.155278	0.231469	0.502325	0.0275585	0.155477	0.859311	0.0512375	0.114403	0.654247	0.667098	0.383568	0.0820008	-0.223317	0.342263	0.514098
	26:01	-0.00609816	0.0506812	0.904227	0.188024	0.094924	0.0476154	0.104631	0.118642	0.377827	0.037889	0.106083	0.720969	0.23036	0.189628	0.224443	-0.100759	0.252592	0.689968
	29:01	-0.0898596	0.17723	0.612138	0.243932	0.398452	0.540406	-1.04845	0.568465	0.0651313	-0.442766	0.468249	0.344364	-0.728105	1.03604	0.482194	-1.21925	1.06133	0.250643
	29:02	0.0549043	0.0426895	0.198398	0.046951	0.0795728	0.555165	0.237377	0.092979	0.0106793	-0.0102408	0.0893679	0.908769	0.148109	0.150793	0.326	0.148093	0.179547	0.409477
	30:01	0.10245	0.0677376	0.13042	0.0953372	0.0540258	0.0776205	-0.206532	0.156796	0.187769	0.144532	0.143307	0.313191	-0.0162401	0.109438	0.88203	0.295671	0.26156	0.258302
	30:02	0.0187165	0.0828704	0.821316	0.0296165	0.0564476	0.599811	0.206528	0.121229	0.0884528	-0.607846	0.223047	0.00642646	0.0494776	0.110643	0.654743	0.395901	0.223827	0.0769304
	30:04	0.143541	0.193428	0.458034	0.0512081	0.367321	0.889127	0.177827	0.350459	0.611866	-0.123346	0.46151	0.789263	-0.586273	1.0269	0.568057	-0.762399	1.03829	0.462777
	30:10	-	-	-	0.649153	0.777327	0.403656	-0.663454	0.607626	0.274887	-	-	-	-	-	-	-	-	-
	31:01	0.0137008	0.0480969	0.775752	-0.30325	0.165667	0.0671785	-0.0400085	0.0867902	0.644813	-0.0270977	0.10388	0.794204	-0.632641	0.390861	0.105537	-0.0839145	0.164988	0.611026
	32:01	-0.0518965	0.0436676	0.234658	-0.121459	0.115943	0.294837	-0.0912601	0.120893	0.450318	-0.108766	0.0946071	0.250285	-0.378112	0.25949	0.145079	0.131122	0.222346	0.555379
	33:01	0.0884429	0.0868887	0.308732	0.0141716	0.0963055	0.883012	0.113624	0.133777	0.395682	0.104794	0.187916	0.577073	-0.0338493	0.194012	0.861496	0.290148	0.240699	0.228033
	33:03	-0.0400907	0.147684	0.786036	0.0192326	0.061493	0.754463	-0.260696	0.248871	0.294863	-0.00644751	0.330543	0.984438	-0.0337603	0.123466	0.784516	-0.291782	0.486275	0.548483
	34:02	0.00179888	0.256017	0.994394	0.00184229	0.0796447	0.981546	0.221383	0.356524	0.534634	-0.00835271	0.531426	0.98746	-0.118546	0.168302	0.481206	0.491969	0.648705	0.448219
	36:01	0.241643	0.711921	0.734291	-0.186828	0.0856866	0.0292301	0.784719	0.337533	0.0200791	-	-	-	0.132057	0.151759	0.384204	-0.215019	0.66233	0.745454
	66:01	-0.0781022	0.134581	0.561688	0.0543354	0.167456	0.745577	-0.0546343	0.29724	0.854166	-0.066285	0.290768	0.819673	-0.192143	0.350946	0.584035	0.234426	0.52049	0.652426
	66:02	-	-	-	0.129029	0.149507	0.388121	0.101628	1.04802	0.922749	-	-	-	0.0165286	0.315558	0.958227	-	-	-
	68:01	0.0403399	0.0448546	0.368467	-0.0541177	0.076062	0.476778	0.0218398	0.0963322	0.820647	0.0759699	0.093329	0.415645	-0.300662	0.1676	0.0728252	0.0641262	0.180441	0.7223
	68:02	-0.0998253	0.0948569	0.292626	0.0190382	0.0595621	0.749244	0.111114	0.12555	0.376146	-0.255332	0.212353	0.22921	0.184815	0.109458	0.0913232	-0.162366	0.263291	0.537447
	69:01	0.328481	0.200975	0.102166	-0.966785	0.908621	0.287322	0.0673477	0.355995	0.84995	-0.428094	0.597971	0.474046	0.41706	1.10203	0.705098	0.903188	0.470333	0.054818
	74:01	-0.213296	0.671224	0.750658	-0.110069	0.0640574	0.0857438	0.0146521	0.23671	0.950643	-	-	-	-0.175957	0.130016	0.175944	-0.118395	0.468469	0.800478
	74:03	-0.566128	0.513932	0.270652	-0.46059	1.06843	0.666402	-	-	-	-	-	-	-	-	-	-	-	-
HLA-B	07:02	-0.00216227	0.0235707	0.926908	0.0931089	0.0534611	0.081575	-0.0225723	0.0835408	0.787011	0.0714333	0.0483755	0.139771	-0.047504	0.111295	0.669504	-0.045021	0.162264	0.781431
	07:05	0.089812	0.157543	0.568623	0.00399293	0.140518	0.97733	-0.162619	0.281721	0.563782	-0.104882	0.394451	0.790322	-0.0140357	0.27399	0.959144	0.0413567	0.491939	0.933002
	08:01	0.0603935	0.0249389	0.01545	-0.00488123	0.0740233	0.947424	0.128548	0.0926777	0.165427	-0.0101473	0.0534294	0.849372	-0.0531585	0.15097	0.724754	-0.134404	0.194676	0.489944
	13:02	0.179598	0.0500291	0.000330852	0.0225569	0.164531	0.890954	0.250843	0.170012	0.140094	0.140872	0.108046	0.192297	0.590678	0.246741	0.0166693	0.421566	0.302327	0.163196
	14:01	0.0360593	0.0783941	0.645534	0.351122	0.172334	0.0416056	-0.635673	0.289111	0.027898	0.224655	0.145259	0.121964	0.222932	0.37196	0.548943	-0.237783	0.535449	0.656984
	14:02	0.00359107	0.0489391	0.941505	0.0774573	0.0891259	0.384804	0.135666	0.0928624	0.144032	-0.039135	0.105258	0.71004	-0.109056	0.190274	0.566542	0.174723	0.170145	0.304465
	15:01	-0.0740377	0.0329531	0.0246554	-0.135228	0.112131	0.227825	0.00470604	0.0989438	0.962065	0.0359081	0.0685078	0.600177	-0.0650899	0.213243	0.760185	0.104473	0.185616	0.573542
	15:03	-0.0324679	0.282911	0.908633	-0.153446	0.0635146	0.0156957	0.0372973	0.177368	0.833448	-0.694879	0.730728	0.341634	-0.0965127	0.122884	0.43222	-0.496306	0.431699	0.250284
	15:08	0.166401	1.02654	0.871227	-	-	-	-	-	-	-	-	-	-	-	-	-	-	-
	15:10	-0.0667643	0.388868	0.863682	-0.0622781	0.0805451	0.439399	0.0530306	0.29723	0.858396	0.293458	0.639668	0.646402	0.184429	0.144682	0.20241	-0.341794	0.629959	0.587429
	15:16	-1.14257	0.553714	0.0390686	0.101055	0.107764	0.348375	0.423845	0.267405	0.11296	-	-	-	0.300711	0.194268	0.121641	-0.402681	0.742975	0.587829
	15:17	0.0327417	0.135573	0.809162	0.235826	0.186044	0.204947	-0.473059	0.286556	0.0987705	0.184997	0.256631	0.470993	-0.0394165	0.396113	0.920735	-0.537919	0.609531	0.3775
	15:18	0.0242379	0.138737	0.861312	-0.0625889	0.501323	0.900644	-0.00969942	0.194179	0.960162	0.0465536	0.271468	0.86384	-	-	-	-0.803966	0.483639	0.096447
	18:01	-0.00384937	0.0386701	0.920707	-0.122834	0.0835576	0.141548	0.09547	0.0980768	0.330344	-0.127954	0.0865244	0.139189	-0.0807695	0.163382	0.621053	-0.248791	0.204437	0.22362
	18:18	-0.482183	1.27954	0.706293	-	-	-	-	-	-	-	-	-	-	-	-	-	-	-
	27:02	-0.315172	0.196478	0.10869	0.506267	0.74949	0.499369	0.252578	0.851685	0.766801	-0.351364	0.429548	0.413366	-	-	-	-	-	-
	27:05	-0.130322	0.0426302	0.00223534	-0.134999	0.175712	0.44231	-0.257732	0.135317	0.0568247	-0.0640627	0.0904531	0.478795	-0.517202	0.42104	0.2193	-0.139882	0.262241	0.59375
	35:01	0.00957976	0.0346212	0.782009	0.00364544	0.0546753	0.946841	-0.0492412	0.0688837	0.474705	-0.0106312	0.0732106	0.884542	0.0559251	0.106388	0.599118	0.133338	0.125023	0.286192
	35:02	-0.183409	0.0927864	0.0480779	0.0687713	0.391083	0.860413	-0.204996	0.17005	0.228009	-0.340129	0.220867	0.123567	0.257687	0.749276	0.730911	-0.221753	0.319148	0.487163
	35:03	0.0458866	0.0665117	0.490256	-0.324727	0.273304	0.234773	-0.175797	0.16831	0.296262	0.198644	0.130382	0.12762	0.311205	0.430522	0.469769	-0.119773	0.311925	0.700992
	35:08	0.139186	0.105151	0.18561	-0.610963	0.660104	0.354677	-0.447294	0.303027	0.139921	-0.073969	0.242362	0.760214	-	-	-	0.0478483	0.495656	0.923095
	37:01	0.0491475	0.0662357	0.458081	-0.0172604	0.236922	0.941923	-0.0584028	0.228682	0.798423	-0.118281	0.149418	0.428586	0.285886	0.42816	0.50432	-0.998297	0.730673	0.171854
	38:01	0.138025	0.062592	0.0274436	0.0621259	0.174052	0.721138	0.0327266	0.146371	0.823079	0.229722	0.131284	0.0801512	0.266024	0.310453	0.391506	0.162301	0.260284	0.532922
	39:01	-0.0305134	0.0742647	0.681166	0.0641812	0.217754	0.768192	-0.281617	0.169658	0.096933	-0.078209	0.169254	0.644023	0.304285	0.394291	0.440276	-0.0293319	0.321973	0.927413
	39:06	-0.071298	0.113965	0.531568	-0.26136	0.436553	0.549379	-0.177046	0.184493	0.337238	-0.0455086	0.249276	0.855141	0.720394	0.634982	0.25658	-0.258238	0.365203	0.4795
	39:24	-0.173376	0.396015	0.661531	1.02363	0.652245	0.116557	0.506089	1.02959	0.623041	-0.868188	1.03613	0.402079	1.59218	1.06349	0.134358	-	-	-
	40:01	-0.0200011	0.0346118	0.563352	-0.239293	0.125044	0.0556628	-0.491604	0.168511	0.00353032	-0.116629	0.0748064	0.118977	0.108617	0.226066	0.630895	-0.179626	0.294563	0.541993
	40:02	-0.0584191	0.0727942	0.42225	0.0173847	0.193751	0.928504	0.171044	0.0807032	0.0340552	0.135191	0.145399	0.352476	-0.228608	0.42554	0.591117	-0.187688	0.15967	0.239807
	40:06	0.293505	0.489854	0.549061	-0.625213	0.690937	0.36553	0.0998538	0.24032	0.677773	0.0950436	1.05753	0.928388	0.867982	0.769361	0.259242	0.29937	0.359561	0.40507
	41:01	0.0685043	0.127244	0.590321	-0.109873	0.197555	0.5781	-0.0971609	0.226507	0.667958	0.0824513	0.272272	0.762022	-0.421222	0.462565	0.362494	-0.58787	0.484875	0.225354
	41:02	-0.118519	0.126593	0.34916	0.32762	0.259977	0.207602	-0.264903	0.320342	0.408271	-0.231386	0.281347	0.410837	-1.11322	1.01419	0.272358	0.00393755	0.523279	0.993996
	42:01	-0.112672	0.586416	0.847634	0.021841	0.0648451	0.736253	-0.498465	0.334937	0.136689	-	-	-	-0.0593339	0.130164	0.648505	-0.0242084	0.625478	0.969127
	42:02	0.315305	0.511505	0.537613	0.308657	0.127528	0.0155075	-0.313259	0.540595	0.562272	-	-	-	-0.147219	0.297534	0.620743	-	-	-
	44:02	-0.0327201	0.0276409	0.23651	0.0148098	0.105297	0.888148	-0.176337	0.107511	0.10097	0.0283647	0.0572534	0.620301	0.248664	0.18713	0.183904	0.0413046	0.187997	0.826098
	44:03	0.0202953	0.0362716	0.575795	0.0399539	0.0627925	0.524591	0.20717	0.0781782	0.00804974	0.0409421	0.0738836	0.579481	0.0686779	0.122151	0.573953	0.257807	0.143197	0.0718023
	44:05	-0.127217	0.150065	0.396578	-0.0169258	0.67157	0.979893	0.269677	0.363206	0.45779	-0.256674	0.346814	0.459244	-	-	-	0.240164	0.742823	0.746459
	45:01	0.25543	0.0953299	0.00737477	-0.131271	0.0689583	0.0569577	-0.0148393	0.160439	0.926308	0.108754	0.207955	0.600997	-0.0260341	0.134365	0.846367	-0.474762	0.379122	0.210472
	47:01	-0.0274758	0.155926	0.860129	0.548391	0.43325	0.205599	0.379131	0.439634	0.388479	-0.873498	0.512021	0.0880114	0.476732	0.758006	0.529395	-	-	-
	48:01	-0.161372	0.417234	0.698929	-0.14717	0.385119	0.702357	0.261386	0.128633	0.0421509	-0.496314	1.03765	0.632432	-	-	-	0.327734	0.2244	0.144156
	49:01	-0.0630673	0.0666745	0.344201	-0.222039	0.0918203	0.015598	-0.300317	0.147426	0.0416429	-0.100115	0.141497	0.47923	-0.0339775	0.171515	0.842965	0.239134	0.244717	0.328477
	50:01	0.0897825	0.0774162	0.246155	0.135773	0.135342	0.315772	0.183303	0.15353	0.232509	0.093718	0.162077	0.563108	0.154998	0.2569	0.546282	0.102056	0.297773	0.731802
	51:01	0.0249198	0.0366286	0.496291	0.144744	0.0783594	0.0647215	0.0959219	0.0743415	0.196951	-0.0771564	0.0801586	0.335775	0.240606	0.148072	0.104177	0.281275	0.133506	0.0351317
	51:08	-0.233368	0.308456	0.449308	-0.269307	1.51094	0.858536	0.0882017	0.697801	0.899416	0.0988241	0.545263	0.856178	2.60411	1.597	0.102969	1.13714	0.881237	0.196913
	52:01	0.0381008	0.0945613	0.687006	-0.0110058	0.108946	0.919534	-0.326312	0.143874	0.023327	0.071283	0.20331	0.725879	-0.226519	0.240512	0.346285	-0.73668	0.324345	0.0231298
	53:01	-0.241074	0.157386	0.125586	-0.0150645	0.0451413	0.738591	0.0663591	0.156806	0.672154	-0.38728	0.351956	0.271174	-0.0135481	0.0889005	0.878874	0.0380877	0.297394	0.898092
	55:01	0.0132711	0.0592607	0.822801	-0.116714	0.266691	0.661649	-0.354429	0.243296	0.145177	-0.0058464	0.123654	0.96229	-0.253921	0.597975	0.671103	-0.261621	0.485771	0.590185
	56:01	0.0668083	0.104416	0.522283	0.629497	0.255211	0.0136413	-0.338491	0.328105	0.302235	0.32888	0.198798	0.0980579	0.296601	0.601331	0.621843	0.31836	0.505111	0.528513
	57:01	-0.0764712	0.0433294	0.0775838	-0.0192858	0.162041	0.905261	-0.146226	0.171198	0.393031	-0.0520875	0.0944197	0.581182	0.17295	0.306169	0.572152	0.0768817	0.317154	0.808461
	58:01	0.0615252	0.0967228	0.524712	-0.0287823	0.0740712	0.697589	0.194432	0.180065	0.280237	-0.0928329	0.216823	0.668542	-0.181457	0.155228	0.242416	0.177893	0.361048	0.622215
HLA-C	01:02	-0.033539	0.0444282	0.450306	0.140184	0.150818	0.352635	-0.137152	0.0956618	0.151654	0.0313015	0.0928454	0.736014	-0.279949	0.367256	0.445898	-0.0419207	0.181188	0.81703
	02:02	-0.0835572	0.0405642	0.0394106	-0.0818278	0.0726999	0.260354	-0.0335831	0.101867	0.741645	0.00383653	0.0852857	0.96412	0.0426484	0.138597	0.7583	0.107659	0.192347	0.575675
	02:10	0.258378	0.385087	0.502246	-0.136195	0.0776061	0.0792679	-0.0755315	0.244764	0.757634	-0.684724	1.04055	0.510514	-0.239945	0.15907	0.131447	-0.411021	0.530918	0.438831
	03:02	0.0891155	0.174183	0.608916	0.13687	0.110807	0.216751	-0.107849	0.332123	0.745388	0.379674	0.338541	0.262075	-0.136429	0.240154	0.569974	-1.20515	1.03208	0.24293
	03:03	-0.0242851	0.0345747	0.482433	-0.124313	0.0985203	0.20702	-0.160897	0.110913	0.146875	0.0113012	0.0721363	0.875509	0.00703365	0.187286	0.970042	-0.00221479	0.204778	0.991371
	03:04	-0.068948	0.0300571	0.0217962	-0.147184	0.067869	0.0301093	0.0988898	0.067565	0.143296	-0.0781003	0.0637437	0.220491	0.0877213	0.124397	0.480702	-0.115658	0.131458	0.378961
	03:10	-0.0051752	0.685884	0.99398	-	-	-	-	-	-	0.24101	1.11956	0.829555	-	-	-	-	-	-
	04:01	-0.00464057	0.0264289	0.860619	0.0311808	0.0354965	0.379716	-0.0191892	0.0532595	0.718626	-0.00538055	0.0558909	0.923307	0.119369	0.0683599	0.0807784	-0.0135446	0.101126	0.893452
	05:01	-0.0293389	0.027833	0.291836	-0.00681626	0.0805345	0.932549	-0.0596285	0.0918384	0.51616	-0.0252196	0.058679	0.667349	0.0748336	0.15254	0.623722	0.125702	0.163004	0.440613
	06:02	0.064203	0.0272899	0.0186412	0.00878427	0.0502421	0.861206	0.034619	0.0794554	0.663052	-0.0188841	0.0599385	0.752718	0.00519218	0.0996984	0.958466	0.0291127	0.156328	0.852266
	07:01	0.0337064	0.0219096	0.123943	-0.0891625	0.0451584	0.0483321	-0.0189082	0.0659043	0.774186	-0.0528018	0.0472015	0.263291	-0.112143	0.091165	0.218655	-0.105895	0.129414	0.413207
	07:02	-0.00811544	0.0229565	0.723703	0.132354	0.0549592	0.0160308	-0.0108904	0.0598914	0.855711	0.0700855	0.0471786	0.137402	-0.0609361	0.116794	0.60185	-0.097169	0.116744	0.405224
	07:04	-0.0309166	0.0615893	0.615682	-0.0506426	0.17058	0.766554	0.0811874	0.197469	0.68097	0.133924	0.121326	0.269666	-0.0632446	0.330983	0.848462	-0.270179	0.418316	0.518362
	08:01	-2.33098	1.18333	0.0488561	-0.751632	0.410734	0.0672541	0.0138511	0.118301	0.906794	0.249491	1.08856	0.818718	0.364623	0.529062	0.490706	0.0232364	0.214825	0.913865
	08:02	0.0206682	0.0421446	0.623842	0.0796235	0.0717662	0.267221	0.0397084	0.0890166	0.65554	0.056859	0.0863738	0.510352	-0.153882	0.155626	0.322764	0.164681	0.161462	0.307758
	08:03	0.567004	0.435837	0.193274	0.224038	1.62323	0.890225	0.519948	0.37576	0.166443	-	-	-	-	-	-	-0.326075	0.789761	0.679696
	08:04	-	-	-	-0.0931963	0.173326	0.590789	0.59054	0.533672	0.268484	-	-	-	0.0405479	0.333527	0.903237	0.598756	1.04317	0.565981
	12:02	0.057177	0.0946181	0.545649	-0.511435	0.490812	0.297404	-0.203177	0.202815	0.316447	0.113744	0.200095	0.569731	0.717998	0.621396	0.247902	-0.638087	0.472046	0.176456
	12:03	0.025479	0.039013	0.513699	0.0961998	0.106988	0.368567	0.0271597	0.0982684	0.782254	0.0835205	0.0821729	0.309439	0.208257	0.20209	0.302769	-0.0538476	0.188857	0.775549
	14:02	0.0321652	0.0736821	0.662445	0.0664362	0.0995324	0.504464	0.0922002	0.164971	0.576239	-0.178079	0.171709	0.299691	0.205274	0.184131	0.264925	0.592652	0.27608	0.0318196
	14:03	-0.901559	0.741014	0.223735	-0.364405	0.415147	0.380066	0.810506	1.04552	0.438212	-0.497038	1.09208	0.649017	0.152615	0.740032	0.836613	-	-	-
	15:02	0.0429918	0.0534506	0.421208	-0.0779672	0.177941	0.661269	0.0734841	0.102547	0.473625	-0.0520555	0.117601	0.658023	0.0500949	0.350057	0.886207	0.120252	0.181298	0.507148
	15:05	0.0500026	0.147367	0.734378	-0.0158626	0.128514	0.901766	-0.246889	0.276584	0.372051	-0.168099	0.369309	0.648986	0.0208559	0.244114	0.931916	-0.250662	0.491787	0.610265
	15:11	-0.09493	0.655427	0.88484	-	-	-	-	-	-	-	-	-	-	-	-	-	-	-
	16:01	0.0403972	0.0424994	0.34184	-0.0116762	0.0495615	0.813751	0.122733	0.0838877	0.143449	0.0673619	0.0859686	0.433296	0.0493531	0.097616	0.613149	0.172239	0.155457	0.267883
	16:02	-0.0770992	0.142742	0.589107	-0.975367	0.702322	0.164901	0.238545	0.219343	0.276796	-0.107855	0.295687	0.715291	-0.197929	1.048	0.8502	0.251354	0.427736	0.556775
	16:04	0.202396	0.239643	0.39835	0.797579	1.09104	0.464763	-0.894032	0.671614	0.183133	-0.761491	0.72435	0.293132	-	-	-	0.474287	0.828791	0.567143
	17:01	-0.00688442	0.089067	0.938389	0.114844	0.0543785	0.0346919	-0.212463	0.171675	0.215868	-0.160901	0.202848	0.427656	-0.0753242	0.113045	0.505206	0.0469359	0.31095	0.88002
	18:01	0.790384	0.614677	0.198495	0.0189578	0.0783924	0.80891	-0.0109948	0.372087	0.976427	1.36239	1.03926	0.189885	-0.225115	0.170502	0.186731	0.645076	0.577668	0.264127
HLA-DPB1	01:01	0.0825195	0.0345999	0.0170807	0.0369623	0.0310835	0.234389	0.00666494	0.0875207	0.939298	-0.0575169	0.0761797	0.450239	-0.0289157	0.0622974	0.642536	0.0386282	0.169752	0.81999
	02:01	-0.00426983	0.0243446	0.860772	0.0578722	0.0396952	0.144864	0.0744998	0.0580145	0.199087	0.0450894	0.050297	0.370005	0.116678	0.0769339	0.129367	-0.00129335	0.110121	0.990629
	02:02	0.185576	0.0940606	0.0485026	-0.859485	0.459004	0.0611376	0.140324	0.208407	0.500746	-0.0164736	0.206163	0.936312	-0.808409	1.02542	0.430482	0.227479	0.362998	0.530877
	03:01	0.00587613	0.0280362	0.833987	0.116965	0.0906812	0.197101	0.0650945	0.0860232	0.449224	-0.020544	0.0602175	0.73298	0.285622	0.173107	0.0989495	0.0183637	0.165622	0.911714
	04:01	-0.0272528	0.0162224	0.0929678	-0.027361	0.0455579	0.548122	-0.0661963	0.043942	0.131952	0.0345687	0.0344564	0.315735	-0.00739529	0.0898613	0.934411	-0.0325646	0.0829278	0.694552
	04:02	-0.0148397	0.0255265	0.561008	0.124375	0.0924017	0.178296	0.00636119	0.0470356	0.892421	-0.0628659	0.0554714	0.257087	0.125595	0.181381	0.488662	-0.0865867	0.0895916	0.333814
	05:01	-0.00912478	0.0557779	0.870053	-0.011606	0.184069	0.949725	0.00957759	0.131386	0.941888	-0.0555466	0.118618	0.639584	-0.298603	0.396682	0.4516	-0.102864	0.244389	0.673825
	06:01	0.0053631	0.0507379	0.915819	-0.252719	0.210208	0.229275	0.208931	0.177542	0.239276	0.0149636	0.105846	0.887576	0.316844	0.341082	0.352921	-0.408057	0.450277	0.364811
	06:02	0.0734899	0.273211	0.787941	-0.0329433	0.0516399	0.523511	0.0224883	0.154933	0.884594	0.919892	0.411455	0.0253711	-0.194335	0.1092	0.075137	0.489023	0.26909	0.0691674
	09:01	0.0935578	0.0923872	0.311218	-0.0753913	0.368506	0.837895	0.0383527	0.228869	0.866918	-0.495198	0.253254	0.050543	-0.0686888	0.73574	0.925617	-0.0393406	0.421341	0.92561
	10:01	-0.0369724	0.0621449	0.551885	0.221276	0.217604	0.309214	-0.279491	0.169097	0.098363	0.0233246	0.128385	0.855836	-0.0235779	0.47498	0.960409	0.054343	0.302124	0.857255
	11:01	0.0516276	0.0550849	0.348636	0.0944819	0.0901563	0.294649	0.386655	0.122658	0.00161991	0.0526673	0.115562	0.648569	0.21054	0.168339	0.211048	0.858442	0.202503	2.24362e-05
	13:01	0.0299317	0.0589572	0.611675	0.0308567	0.0573956	0.590843	0.143308	0.127527	0.261121	0.142231	0.119039	0.232157	-0.133049	0.120142	0.268106	-0.265368	0.2824	0.347378
	14:01	-0.0306426	0.070655	0.664511	-0.119778	0.218724	0.583951	-0.200425	0.132464	0.130265	0.000796553	0.150293	0.995771	0.0287932	0.428144	0.946382	0.107448	0.230786	0.64152
	15:01	-0.071635	0.0970913	0.460629	0.0182529	0.143735	0.898948	-0.300718	0.286985	0.294707	-0.235722	0.219622	0.283134	-1.07816	0.45697	0.0183065	0.14658	0.491984	0.765751
	16:01	0.180446	0.0960937	0.0604062	-0.597463	0.387316	0.122934	-0.273017	0.415868	0.511504	-0.171317	0.230868	0.458054	0.638051	0.484459	0.187826	-0.59205	1.03811	0.568465
	17:01	0.0847996	0.0674765	0.208852	-0.165885	0.0575927	0.00397288	-0.0728001	0.107877	0.499773	-0.0097763	0.144997	0.946244	0.0159736	0.108441	0.882893	-0.0577162	0.204607	0.77788
	18:01	-	-	-	-0.0905867	0.0639536	0.156645	-0.00208039	0.294827	0.99437	-	-	-	0.129807	0.118383	0.27286	0.199536	0.516714	0.699375
	19:01	0.0621511	0.102622	0.544761	-0.736756	0.559987	0.188286	-0.305084	0.359979	0.396713	-0.148521	0.242659	0.5405	-0.342137	1.0273	0.7391	-0.124201	0.742471	0.867149
	104:01	-0.068523	0.0680077	0.313658	-0.0578786	0.0810928	0.475392	-0.0793958	0.12336	0.519829	-0.139193	0.145679	0.339338	-0.298982	0.179761	0.0962679	-0.137639	0.250836	0.583199
HLA-DQA1	01:01	-0.0464595	0.0262296	0.0765167	0.143035	0.0526196	0.00656214	-0.0211287	0.0702127	0.763472	0.0326362	0.054964	0.552663	0.0321498	0.105463	0.760485	0.183636	0.130703	0.160028
	01:02	0.00652804	0.0199726	0.743782	0.0393128	0.0311346	0.206707	0.0112148	0.0589249	0.849055	0.0766804	0.0409243	0.0609698	0.102575	0.0607511	0.0913249	0.163968	0.10769	0.127859
	01:03	0.0794239	0.0315842	0.0119142	0.233603	0.0713984	0.00106857	-0.101997	0.0907682	0.261136	0.131978	0.0649598	0.0421851	0.205721	0.140919	0.144332	-0.150753	0.179365	0.400639
	01:04	0.151248	0.047126	0.00132996	-0.0603251	0.110031	0.583518	0.00189186	0.12991	0.988381	0.113986	0.0984048	0.246728	0.129039	0.205272	0.529594	-0.13749	0.255924	0.591109
	01:05	0.201587	0.0847422	0.0173678	-0.000962693	0.0665559	0.988459	-0.188737	0.161101	0.24138	0.335847	0.170677	0.0490982	0.264167	0.119948	0.0276405	-0.0343684	0.304056	0.910004
	02:01	0.0589605	0.0232198	0.0111094	0.059065	0.0445594	0.184994	0.126873	0.0626626	0.0428987	0.0978115	0.0477635	0.0405768	0.0961464	0.0877329	0.273123	0.113849	0.118684	0.337426
	03:01	-0.0212923	0.0272003	0.433746	-0.147862	0.0824491	0.0729142	0.00262494	0.0521895	0.959886	-0.0529245	0.0582973	0.363964	0.0265674	0.153882	0.862928	0.117677	0.0953659	0.217222
	03:02	-0.12659	0.0827403	0.126024	-0.232032	0.278038	0.40398	0.0164449	0.2135	0.938603	-0.418741	0.198675	0.0350591	-0.5633	0.610872	0.356463	0.0989856	0.380076	0.794527
	03:03	-0.0699156	0.0307277	0.022886	-0.0498526	0.0649279	0.442598	0.0906192	0.0942357	0.336239	-0.0762535	0.0659709	0.247736	-0.146396	0.133671	0.273432	-0.205993	0.194322	0.289117
	04:01	0.00338411	0.0506382	0.946718	-0.0122959	0.0466281	0.79201	0.0189301	0.0654915	0.772546	-0.0568457	0.110457	0.606803	-0.112369	0.095056	0.237153	-0.041114	0.123821	0.739857
	05:01	0.0387885	0.0242593	0.10984	0.0366573	0.0515931	0.477389	0.0878921	0.0740415	0.235202	-0.0968111	0.0530355	0.0679405	0.0802604	0.100359	0.423866	0.11109	0.139243	0.424976
	05:03	-0.166054	0.494509	0.737024	-0.299439	0.365232	0.412296	-0.00946738	0.0859014	0.912241	-	-	-	0.338461	0.603058	0.574633	-0.138569	0.164882	0.400675
	05:05	-0.113237	0.0258172	1.15391e-05	-0.231314	0.0452365	3.16355e-07	-0.151503	0.0597649	0.0112455	-0.200956	0.0579881	0.000529298	-0.478482	0.101109	2.21927e-06	-0.410067	0.127173	0.00126199
	05:08	-	-	-	-	-	-	-0.0156374	1.07186	0.98836	-	-	-	-	-	-	-	-	-
	05:09	0.249079	0.240513	0.300381	-	-	-	0.906304	0.650188	0.163344	0.907525	0.423665	0.0321869	-	-	-	-	-	-
	06:01	0.0788002	0.153774	0.608343	-0.444241	0.304358	0.1444	0.21073	0.317177	0.506439	-0.074553	0.337961	0.825407	-0.803253	0.726318	0.268759	0.135984	0.643372	0.832606
HLA-DQB1	02:01	0.0386513	0.0242576	0.111078	0.0239374	0.0511013	0.639477	0.0848891	0.0746558	0.255508	-0.0969428	0.0530351	0.0675645	0.0858517	0.0988606	0.385169	0.150435	0.138484	0.277347
	02:02	0.112404	0.0262282	1.82236e-05	0.0232391	0.0433945	0.592282	0.196752	0.0647692	0.00238358	0.135204	0.0535143	0.0115203	0.118393	0.0838874	0.158146	0.0770498	0.124647	0.53648
	03:01	-0.109557	0.0210837	2.03331e-07	-0.207932	0.0434215	1.67874e-06	-0.114564	0.0494336	0.0204746	-0.16805	0.046327	0.000286194	-0.588283	0.0997293	3.66149e-09	-0.303415	0.100499	0.00253548
	03:02	-0.0122709	0.0260957	0.638193	-0.139643	0.0770651	0.0699834	0.0113265	0.0507566	0.823416	-0.0397646	0.0558336	0.476342	0.0381368	0.144437	0.791751	0.0948564	0.0937731	0.311752
	03:03	-0.0992177	0.0389518	0.0108594	-0.026604	0.11794	0.821534	-0.0388426	0.126093	0.758046	-0.111253	0.0836588	0.183571	-0.178562	0.250094	0.475241	0.0290522	0.239715	0.903537
	03:04	-0.641933	0.308685	0.0375647	-0.333223	1.25692	0.790924	-	-	-	-0.649634	0.621209	0.295674	-	-	-	-	-	-
	03:19	-0.0661939	0.425292	0.876314	-0.199835	0.0728099	0.00605828	0.161009	0.23469	0.492681	0.413566	0.756203	0.584449	-0.306567	0.156199	0.0496848	-0.703137	0.729964	0.335422
	04:02	0.0063	0.0494646	0.898653	0.0643071	0.0542007	0.23544	0.0268127	0.0639126	0.674835	-0.0467652	0.10772	0.66419	0.0302903	0.107014	0.777139	-0.0506514	0.121264	0.676169
	05:01	-0.0269956	0.0251983	0.284024	0.0600423	0.0387853	0.121606	-0.042951	0.0638768	0.501327	0.0449084	0.0528604	0.395567	0.0903511	0.0753866	0.230721	0.187386	0.118475	0.113731
	05:02	-0.0818421	0.0654109	0.210861	-0.191388	0.0954417	0.0449318	0.178165	0.165471	0.281608	0.0183791	0.135272	0.891926	-0.0496026	0.178856	0.781525	0.280777	0.310055	0.365162
	05:03	0.147847	0.0472686	0.00176115	-0.0135086	0.106369	0.898942	-0.0233031	0.131842	0.859705	0.119862	0.0983957	0.223163	0.239189	0.192089	0.21306	-0.180358	0.262552	0.492121
	05:04	-0.182691	0.234015	0.43499	0.237337	0.750321	0.751764	-1.1507	1.03947	0.268294	-0.0466765	0.471546	0.921149	-	-	-	0.451499	1.18891	0.704124
	06:01	-0.0174152	0.107408	0.871195	0.0106204	0.387766	0.97815	-0.163882	0.196603	0.404524	0.213204	0.211871	0.314275	0.576087	0.61654	0.350104	-0.550384	0.433846	0.204578
	06:02	0.0288808	0.0232264	0.213703	0.0612627	0.036248	0.091009	0.0381079	0.075066	0.611693	0.136323	0.0468683	0.00363015	0.184822	0.0693806	0.00772434	0.0592737	0.13982	0.671618
	06:03	0.0830241	0.0327676	0.0112857	0.263011	0.0752379	0.000472771	-0.0318438	0.100348	0.750991	0.128958	0.0673725	0.0556076	0.198096	0.148779	0.183032	0.0222242	0.191339	0.907533
	06:04	0.0221841	0.0427794	0.604062	-0.00646532	0.122614	0.957948	-0.225711	0.129895	0.0822732	-0.125915	0.0941934	0.181295	0.0726059	0.235005	0.757356	0.143989	0.20859	0.490006
	06:09	-0.109363	0.0814256	0.179238	0.170388	0.0714128	0.0170344	-0.0139187	0.209951	0.947143	0.06867	0.160027	0.667839	-0.143383	0.158142	0.364582	-0.0847411	0.410454	0.836434
HLA-DRB1	01:01	-0.0629736	0.0283941	0.0265655	0.0392933	0.0895259	0.660731	-0.197576	0.0973875	0.042483	-0.00499156	0.0601449	0.933858	-0.266185	0.201482	0.186456	0.276603	0.169017	0.101728
	01:02	0.0498756	0.0750862	0.506534	0.196117	0.0678723	0.00385858	0.118259	0.103153	0.251614	0.195073	0.151642	0.198301	0.208686	0.129268	0.106448	0.0177921	0.198503	0.92858
	01:03	-0.122906	0.0888406	0.166528	0.186278	0.343767	0.587906	0.152946	0.281169	0.586467	0.00895182	0.176036	0.959443	-0.626498	1.02051	0.539277	0.319071	0.498682	0.522283
	03:01	0.0363911	0.0241825	0.132363	-3.20396e-05	0.0537769	0.999525	0.113045	0.0742784	0.128033	-0.0988656	0.0529255	0.06176	0.0835401	0.103043	0.41752	0.192088	0.137186	0.161453
	03:02	-0.116886	0.499738	0.815067	0.0766432	0.0581452	0.187458	-0.180998	0.191982	0.345792	-0.745528	1.0569	0.480565	0.0855799	0.113519	0.45092	-0.255797	0.389568	0.511426
	04:01	-0.056705	0.0272888	0.0377135	-0.18318	0.103362	0.0763589	-0.0205866	0.122643	0.866695	-0.0929286	0.0592311	0.116668	-0.0200991	0.192513	0.916849	0.0831176	0.221428	0.707384
	04:02	0.0849589	0.0903679	0.347143	0.457389	0.297822	0.124593	-0.192028	0.18324	0.294658	-0.26106	0.223729	0.243267	-0.160051	0.734074	0.827405	0.0902584	0.303549	0.766204
	04:03	-0.0622593	0.142831	0.662914	-0.584407	0.498776	0.241325	-0.311311	0.26572	0.241368	-0.198769	0.321644	0.53659	-0.528006	1.04118	0.612069	0.33579	0.416377	0.41998
	04:04	-0.0433531	0.041128	0.291836	-0.19402	0.138327	0.160732	0.00347091	0.0698871	0.96039	0.0247122	0.0841274	0.768951	0.0365816	0.256733	0.886694	0.0872626	0.126955	0.491862
	04:05	0.261586	0.091056	0.00406844	0.0169118	0.132635	0.89854	-0.00657831	0.148102	0.964572	0.25219	0.182168	0.166241	0.00148457	0.270481	0.995621	-0.56312	0.345836	0.103464
	04:06	-0.110614	0.27775	0.690446	0.894368	0.762143	0.240599	0.403908	0.450751	0.370211	-0.52595	0.731225	0.471973	1.18538	1.13738	0.297316	0.132907	1.06091	0.900305
	04:07	-0.13972	0.0773574	0.0708922	0.168896	0.284213	0.552339	0.154719	0.0908669	0.0886252	-0.091767	0.166746	0.582087	-0.29257	0.727212	0.68745	0.168307	0.165242	0.308416
	04:08	-0.347916	0.164453	0.0343789	-0.464131	0.747354	0.534578	-0.290574	0.549686	0.59707	-0.259455	0.333997	0.437266	-	-	-	-	-	-
	04:10	0.680959	1.28733	0.596827	-0.157615	0.635752	0.804197	-0.750816	0.509113	0.140279	-	-	-	-	-	-	-	-	-
	07:01	0.0600128	0.02319	0.00965706	0.0629977	0.0453872	0.165135	0.139063	0.0621554	0.0252636	0.098331	0.0477065	0.0392873	0.136088	0.0884049	0.123713	0.0820981	0.119238	0.491125
	08:01	0.0167629	0.0516831	0.745681	0.0754827	0.163021	0.643346	0.000480108	0.144868	0.997356	-0.0257546	0.112186	0.818426	-0.0993443	0.334084	0.766189	0.256021	0.248365	0.302622
	08:02	0.566458	0.735007	0.440894	-0.000689651	0.281824	0.998048	0.0576523	0.0796403	0.469122	-	-	-	-0.58794	0.729827	0.42048	-0.0287623	0.149961	0.8479
	08:03	0.0741961	0.1627	0.648368	0.0561017	0.681325	0.934375	-0.0169648	0.413597	0.967282	-0.0578875	0.354545	0.870304	-	-	-	-	-	-
	08:04	-0.182812	0.218512	0.402803	-0.120841	0.0676756	0.0741649	-0.0551583	0.228107	0.808928	-0.246638	0.473222	0.602235	-0.33336	0.148438	0.0247172	-0.28022	0.532524	0.598741
	08:06	-	-	-	0.0450994	0.320392	0.888057	0.409582	1.18427	0.729454	-	-	-	-1.34799	1.02356	0.187855	-	-	-
	08:10	0.201318	0.46919	0.667868	-	-	-	0.530629	1.05555	0.615171	-0.219484	1.10307	0.842282	-	-	-	-	-	-
	09:01	-0.0868139	0.0834988	0.298478	-0.2713	0.117565	0.0210184	0.213454	0.178935	0.232904	-0.450092	0.205745	0.0286974	-0.296089	0.239776	0.216885	0.131188	0.320436	0.682242
	10:01	0.217024	0.0826376	0.00863424	0.0229054	0.09703	0.813382	-0.155341	0.178746	0.384815	0.292245	0.170456	0.0864402	0.0508537	0.186106	0.78466	-0.291966	0.379074	0.441177
	11:01	-0.0895351	0.0325528	0.0059513	-0.178117	0.0529516	0.000768858	-0.129112	0.0867409	0.136624	-0.141509	0.0730109	0.0525997	-0.251658	0.109332	0.021348	-0.473451	0.189392	0.0124246
	11:02	-0.0409418	0.163767	0.802587	-0.245053	0.0801328	0.00222756	-0.092357	0.177032	0.601881	0.114103	0.311266	0.713935	-0.520518	0.186724	0.00530946	-0.16451	0.398753	0.679929
	11:03	-0.111659	0.296861	0.706818	-	-	-	-0.515566	1.4532	0.722754	-1.12315	1.02013	0.270902	-	-	-	0.458142	1.2494	0.713851
	11:04	-0.15037	0.0662545	0.0232327	-0.206579	0.18307	0.259146	-0.180308	0.155903	0.247459	-0.428677	0.167657	0.010562	-0.013694	0.349458	0.968742	-0.677199	0.345029	0.0496775
	12:01	-0.0812007	0.0674726	0.228798	0.00977457	0.0750135	0.896326	-0.254589	0.160151	0.111907	0.138392	0.134808	0.304615	0.10176	0.141365	0.471626	0.0745784	0.275839	0.786876
	12:02	-	-	-	-0.414448	0.308395	0.178984	0.643351	0.49482	0.193542	-	-	-	-0.282127	0.600294	0.638369	1.91408	0.587243	0.00111637
	13:01	0.0857353	0.0327548	0.00885793	0.25791	0.0615888	2.819e-05	-0.0521098	0.09782	0.594234	0.111433	0.0677109	0.0998216	-0.0215898	0.132809	0.870862	-0.00856512	0.19037	0.964114
	13:02	-0.0146957	0.037908	0.698261	0.00889364	0.0520844	0.864417	-0.136281	0.103763	0.189053	-0.088369	0.0812087	0.276519	0.0340173	0.102047	0.738872	0.248306	0.169489	0.142913
	13:03	-0.0641737	0.0793065	0.418408	-0.10335	0.0821382	0.208301	-0.106345	0.186427	0.568382	-0.528617	0.205546	0.0101181	-0.165375	0.171927	0.336106	-0.261176	0.374739	0.485832
	13:05	0.31919	0.392783	0.416426	-	-	-	-1.49648	1.23111	0.224153	1.25681	0.715836	0.0791364	-	-	-	0.592946	1.09555	0.588347
	14:01	0.151626	0.0471632	0.00130483	-0.00356412	0.0999219	0.971546	0.00132259	0.127664	0.991734	0.116343	0.0984155	0.23714	0.230189	0.183497	0.209676	-0.226854	0.261904	0.386397
	14:02	-	-	-	-0.912892	0.516984	0.0774287	-0.0114388	0.128849	0.929259	-	-	-	-0.606018	1.02875	0.555805	-0.184271	0.264819	0.48653
	14:06	-	-	-	1.1019	1.04981	0.293893	-0.0394332	0.113451	0.728157	-	-	-	2.69531	1.05812	0.0108574	-0.0983256	0.211341	0.641755
	15:01	0.0203938	0.0231759	0.378882	0.0912964	0.0587018	0.119885	0.0823848	0.0794804	0.299949	0.136586	0.0466604	0.0034199	0.163682	0.111941	0.143683	0.0479964	0.152683	0.753252
	15:02	0.00670986	0.106094	0.949572	-0.095237	0.336211	0.776973	-0.175343	0.196572	0.372391	0.20861	0.211791	0.324634	0.265486	0.603568	0.660038	-0.554763	0.433703	0.200851
	15:03	-0.639156	1.07698	0.552867	0.0237803	0.0486096	0.624693	-0.0119525	0.205557	0.953631	-	-	-	0.13639	0.0920944	0.138612	-0.281955	0.437786	0.519544
	16:01	-0.0681905	0.0707409	0.335072	-0.465738	0.293863	0.112994	-0.0927669	0.227423	0.683344	-0.0621042	0.152233	0.683306	0.208868	0.436531	0.632314	0.181782	0.418056	0.663687
	16:02	-0.245983	0.274209	0.369685	0.208434	0.144795	0.150005	0.129715	0.131166	0.322695	0.206397	0.483317	0.669349	0.157124	0.277182	0.570809	-0.298994	0.301505	0.321359

### Sheet: Supp10
Supplementary Table 10. Cirrhosis and HCC gene burden analysis
			Discovery Analysis in MVP																	Replication pLoF				Replication pLoF+missense
Population	Phenotype	Gene_Mask	# tests with MAC≥5 in cases	Bonf. threshold	Gene	Ensembl ID	OR	Beta	SE	P SKATO-O	P Burden	P SKAT	MAC	MAC_case	MAC_control	Number_rare	Number_ultra_rare	Bonf. Significant	Replicated	OR	Beta	SE	P-value	OR	Beta	SE	P-value
European	Cirrhosis	pLoF	707	7.07214e-05	CLCN6	ENSG00000011021	9.46916	2.24804	0.6195	0.00046441	0.000306021	0.0014065	26	5	21	1	15	-	-	0.547879	-0.6017	0.5779	0.2977	1.00531	0.0053	0.1321	0.9681
	(1,971 cases, 68,603 controls)				ADH1B	ENSG00000196616	8.58718	2.15027	0.611397	0.000466818	0.000466818	0.000466818	26	5	21	0	7	-	-	1.06247	0.0606	0.4593	0.895	1.11885	0.1123	0.3091	0.7164
					CKAP2L	ENSG00000169607	7.40918	2.00272	0.594763	0.00080716	0.00080716	0.00080716	31	5	26	0	18	-	-	1.15998	0.1484	0.4546	0.7442	1.04071	0.0399	0.2411	0.8686
		pLoF + missense maf<0.01	3637	1.37476e-05	GRIP1	ENSG00000155974	2.809	1.03283	0.299858	6.19561e-05	5.61541e-05	0.00164507	269	20	249	6	89	-	-	1.51877	0.4179	0.4422	0.3446	1.05475	0.0533	0.1183	0.6521
					GALNT3	ENSG00000115339	2.78938	1.02582	0.321284	0.000174297	0.0360043	0.000153114	241	13	228	5	79	-	-	0.974725	-0.0256	0.3176	0.9356	0.917411	-0.0862	0.1475	0.559
					VSX1	ENSG00000100987	1.75809	0.564228	0.151367	0.000224513	0.000182439	0.0105923	1086	52	1034	6	31	-	-	0.928393	-0.0743	0.3226	0.8179	0.984127	-0.016	0.0903	0.8591
					ZNF160	ENSG00000170949	8.10767	2.09281	0.560167	0.000247827	0.00571913	0.000209008	60	6	54	1	24	-	-	0.641401	-0.4441	0.9158	0.6277	0.641401	-0.4441	0.9158	0.6277
					BMERB1	ENSG00000166780	5.70704	1.7417	0.566667	0.000278265	0.0030642	0.000245217	39	5	34	1	16	-	-	7.45064	2.0083	0.6274	0.00137	1.32843	0.284	0.2748	0.3015
					MYOZ1	ENSG00000177791	5.84718	1.76596	0.572135	0.000309975	0.000181266	0.000841935	76	9	67	1	17	-	-	0.516593	-0.6605	0.6458	0.3064	0.659482	-0.4163	0.165	0.01161
					CYB5R2	ENSG00000166394	4.05439	1.3998	0.387024	0.000347907	0.000323629	0.000547714	103	10	93	1	42	-	-	2.04051	0.7132	0.3314	0.03139	1.36111	0.3083	0.1786	0.08429
					PCSK7	ENSG00000160613	5.03257	1.61593	0.450255	0.000356875	0.000356875	0.000356875	68	8	60	0	39	-	-	1.07595	0.0732	0.1538	0.634	1.14236	0.1331	0.1091	0.2226
					SLC35G1	ENSG00000176273	6.69245	1.90098	0.537198	0.000526047	0.000700344	0.00056696	62	7	55	1	15	-	-	1.19435	0.1776	0.2746	0.5179	1.2532	0.2257	0.1668	0.1761
					NCAPD3	ENSG00000151503	4.53933	1.51278	0.441658	0.000656536	0.000656536	0.000656536	69	8	61	0	39	-	-	1.07788	0.075	0.2738	0.7842	1.05538	0.0539	0.0966	0.577
					CFTR	ENSG00000001626	1.91807	0.651317	0.268594	0.000667019	0.000480671	0.0274856	468	26	442	13	113	-	-	1.283	0.2492	0.1304	0.05608	1.02378	0.0235	0.0388	0.5454
					OSBPL2	ENSG00000130703	6.29912	1.84041	0.538973	0.000681271	0.000681271	0.000681271	41	6	35	0	31	-	-	0.492776	-0.7077	0.976	0.4684	0.925705	-0.0772	0.3085	0.8025
					RNF180	ENSG00000164197	4.53806	1.5125	0.449153	0.000809234	0.000809234	0.000809234	69	8	61	0	32	-	-	0.499274	-0.6946	0.4808	0.1485	0.778567	-0.2503	0.2807	0.3725
					CACNB4	ENSG00000182389	3.63555	1.29076	0.516557	0.000825078	0.000528911	0.00296244	80	9	71	1	37	-	-	1.08546	0.082	0.71	0.908	0.77958	-0.249	0.1371	0.06933
					DECR1	ENSG00000104325	4.43794	1.49019	0.438409	0.000921345	0.00248123	0.000818397	105	9	96	1	35	-	-	1.48068	0.3925	0.3467	0.2577	0.83887	-0.1757	0.176	0.3181
					SLC17A3	ENSG00000124564	5.36647	1.68017	0.515911	0.00097271	0.000885856	0.00156256	64	7	57	1	22	-	-	0.722238	-0.3254	0.3452	0.3459	0.731689	-0.3124	0.2753	0.2565
					MBOAT1	ENSG00000172197	3.56673	1.27165	0.378729	0.000977142	0.000787228	0.00276268	133	11	122	3	53	-	-	1.96915	0.6776	0.3281	0.03889	1.21203	0.1923	0.1381	0.1636
	HCC	pLoF	94	0.000531915	APOB	ENSG00000084674	16.519	2.80451	0.63689	1.06545e-05	1.06545e-05	1.06545e-05	76	5	71	0	54	Yes	Yes	2.93997	1.0784	0.3835	0.004917	1.25282	0.2254	0.2198	0.3051
	(326 cases, 70,744 controls)				DMBT1	ENSG00000187908	4.41969	1.48607	0.631627	0.000106587	8.14687e-05	0.000476604	283	9	274	5	52	Yes	No	0.833518	-0.1821	0.2964	0.539	0.848403	-0.1644	0.2203	0.4555
					SLC46A3	ENSG00000139508	18.6641	2.9266	0.817844	0.000632043	0.000392025	0.00110971	157	5	152	2	21	-	-	1.15523	0.1443	0.4422	0.7441	1.34649	0.2975	0.2384	0.2121
		pLoF + missense maf<0.01	468	0.000106838	ATP9B	ENSG00000166377	8.30386	2.11672	0.535939	3.26166e-05	0.000235793	3.08248e-05	202	6	196	3	77	Yes	Yes	3.31614	1.1988	0.4167	0.004013	0.961174	-0.0396	0.1831	0.8287
					ZBTB7C	ENSG00000184828	3.04408	1.1132	0.282623	6.63434e-05	5.33197e-05	0.00477513	1326	17	1309	4	57	Yes	Nominal	1.77021	0.5711	1.2432	0.6459	3.13679	1.1432	0.5797	0.04861
					APOB	ENSG00000084674	6.60819	1.88831	0.563589	0.000596612	0.000892469	0.000571209	185	5	180	1	105	-	-	2.93997	1.0784	0.3835	0.004917	1.25282	0.2254	0.2198	0.3051
					SLC46A3	ENSG00000139508	13.5781	2.60846	0.785505	0.00092952	0.000609064	0.0021338	172	5	167	2	29	-	-	1.15523	0.1443	0.4422	0.7441	1.34649	0.2975	0.2384	0.2121
African	Cirrhosis	pLoF	471	0.000106157	GSTA5	ENSG00000182793	2.48267	0.909336	0.225831	5.76793e-05	5.74861e-05	7.98625e-05	288	26	262	1	5	Yes	Suggestive	1.2615	0.2323	0.1329	0.0804	1.11695	0.1106	0.1032	0.284
	(949 cases, 22,505 controls)				MTMR2	ENSG00000087053	17.876	2.88346	0.852535	0.000169013	0.000169013	0.000169013	16	5	11	0	6	-	-	1.19268	0.1762	0.2086	0.3982	0.901045	-0.1042	0.1508	0.4896
					GOLGA4	ENSG00000144674	6.08125	1.80521	0.526502	0.000606525	0.000606525	0.000606525	31	6	25	0	26	-	-	0.983931	-0.0162	0.2708	0.9522	1.10639	0.1011	0.2007	0.6145
		pLoF + missense maf<0.01	2288	2.18531e-05	GSTA5	ENSG00000182793	2.47261	0.905274	0.225642	6.70002e-05	6.19665e-05	7.91056e-05	289	26	263	1	6	-	-	1.2615	0.2323	0.1329	0.0804	1.11695	0.1106	0.1032	0.284
					ZNFX1	ENSG00000124201	7.70801	2.04226	0.547493	0.000149496	0.000149496	0.000149496	36	7	29	0	23	-	-	1.72495	0.5452	0.366	0.1363	1.16137	0.1496	0.1233	0.2249
					RPP25	ENSG00000178718	9.26107	2.22582	0.771858	0.000177465	0.000177465	0.000177465	17	5	12	0	8	-	-	1.45616	0.3758	0.5437	0.4894	1.13769	0.129	0.3705	0.7278
					TSGA13	ENSG00000213265	15.6766	2.75217	0.735353	0.000199333	0.000199333	0.000199333	18	5	13	0	8	-	-	1.25973	0.2309	0.2509	0.3574	1.1594	0.1479	0.2329	0.5254
					SASH1	ENSG00000111961	2.28158	0.824869	0.292029	0.000366578	0.00932134	0.000188843	158	14	144	2	29	-	-	1.42975	0.3575	0.3658	0.3284	1.03355	0.033	0.0919	0.7193
					CYTL1	ENSG00000170891	15.6193	2.74851	0.989336	0.000404454	0.000404454	0.000404454	20	5	15	0	7	-	-	1.04008	0.0393	0.3248	0.9038	1.01521	0.0151	0.2709	0.9556
					MAT2B	ENSG00000038274	12.9038	2.55752	0.713823	0.0004306	0.0004306	0.0004306	21	5	16	0	10	-	-	2.22332	0.799	1.259	0.5257	1.2955	0.2589	0.2539	0.3077
					PDS5B	ENSG00000083642	5.0704	1.62342	0.476068	0.000649511	0.000649511	0.000649511	41	7	34	0	29	-	-	1.52151	0.4197	0.4501	0.3511	1.71395	0.5388	0.2115	0.01083
					CPA5	ENSG00000158525	5.80129	1.75808	0.523553	0.000785157	0.000785157	0.000785157	30	6	24	0	20	-	-	0.868316	-0.1412	0.4031	0.7261	0.939507	-0.0624	0.1509	0.6793
	HCC	pLoF	47	0.00106383	ZRANB3	ENSG00000121988	13.3231	2.5895	0.720958	0.00104392	0.000561777	0.0182268	300	9	291	3	18	Yes	No	1.13258	0.1245	0.2177	0.5674	1.08948	0.0857	0.1484	0.5636
	(191 cases, 23,624 controls)	pLoF + missense maf<0.01	271	0.000184502	MYF6	ENSG00000111046	11.3086	2.42556	0.579986	4.51417e-05	3.1151e-05	0.000220671	78	6	72	3	13	Yes	No	0.94857	-0.0528	1.0381	0.9595	0.897448	-0.1082	0.2105	0.6071
					ZRANB3	ENSG00000121988	6.33247	1.84569	0.489093	0.000200273	9.62931e-05	0.00506013	404	12	392	5	53	-	-	1.13258	0.1245	0.2177	0.5674	1.08948	0.0857	0.1484	0.5636
					PALD1	ENSG00000107719	7.67118	2.03747	0.59111	0.000499947	0.000615278	0.000645641	95	5	90	2	22	-	-	3.79886	1.3347	0.5333	0.01232	1.19746	0.1802	0.2754	0.5129
					RIN3	ENSG00000100599	3.36925	1.21469	0.348513	0.000700035	0.000584186	0.00160929	412	11	401	4	41	-	-	1.551	0.4389	0.3978	0.2698	0.916219	-0.0875	0.2004	0.6624
					KIF16B	ENSG00000089177	6.40571	1.85719	0.532326	0.000771567	0.0369382	0.00059323	276	6	270	2	67	-	-	2.91363	1.0694	0.3237	0.0009561	1.38986	0.3292	0.1742	0.05874

### Sheet: Sup11
Supplementary Table 11. Cirrhosis Mediation Analysis among Europeans
		Total Effect of SNP on Cirrhosis			Mediator?	Direct Effect of SNP on Cirrhosis			Indirect Effect of SNP on Cirrhosis via Mediator			Proportion Mediated	Heterogeneity Analysis		Final Verdict Mediation
Locus	Effect of SNP on Etiology	Beta	SE	P-value		Beta	SE	P-value	Beta	SE	P-value		Z-diff	P-diff		Interpretation of Mediation Results
ADH1B	AATD	0.443209	0.161104	0.00593993	-
ADH1B	AIH	-0.0431803	0.204104	0.83245	-
ADH1B	ASLD	-0.524512	0.0338355	3.37194e-54	Potentially	-0.0317307	0.0346062	0.359191	-0.238287	0.0173923	1.00516e-42	0.868013	48.6891	<2.2E-308	Full Mediator	The relationship between ADH1B and cirrhosis risk is fully mediated by alcohol
ADH1B	HH	-0.161272	0.105836	0.127558	-
ADH1B	METALT	-0.0355158	0.0203017	0.0156569	-
ADH1B	PBC	-0.00232317	0.181391	0.989781	-
ADH1B	PSC	-0.0674191	0.0831879	0.417685	-
ADH1B	VHEP	0.0656176	0.028023	0.0232033	-
ADH1B	WD	-0.0713242	0.340943	0.834294	-
APOE	AATD	-0.0216656	0.0842887	0.797148	-
APOE	AIH	-0.139099	0.0921148	0.131028	-
APOE	ASLD	-0.0365777	0.0116691	0.00172106	-
APOE	HH	-0.0696351	0.0411398	0.0905229	-
APOE	METALT	-0.0398303	0.00564269	1.68017e-12	Potentially	-0.0659688	0.018259	0.000302733	-0.0098014	0.00345502	0.00455598	0.12513	3.79574	0.000147203	Partial Mediator	The relationship between APOE and cirrhosis risk is partially mediated by MASLD
APOE	PBC	-0.00372753	0.0818849	0.963692	-
APOE	PSC	0.0164667	0.0369723	0.656046	-
APOE	VHEP	-0.0177928	0.012772	0.163586	-
APOE	WD	-0.191544	0.158564	0.227051	-
BDNF	AATD	0.141139	0.074792	0.0591495	-
BDNF	AIH	0.0731662	0.0799237	0.359955	-
BDNF	ASLD	0.028404	0.0105315	0.00699569	-
BDNF	HH	-0.0153788	0.0369378	0.677159	-
BDNF	METALT	0.0194541	0.00511928	0.000144603	Potentially	0.0367254	0.0162944	0.0242049	0.00422268	0.00313014	0.177325	0.105027	1.83246	0.0668833	Little to No Mediation	Insufficient evidence of mediation between BDNF and cirrhosis via MASLD
BDNF	PBC	-0.0884621	0.0760674	0.244853	-
BDNF	PSC	-0.00886166	0.0339148	0.793867	-
BDNF	VHEP	0.0237673	0.0115963	0.0404074	-
BDNF	WD	0.0326606	0.136422	0.810788	-
FGF21	AATD	-0.0168005	0.0742118	0.820901	-
FGF21	AIH	0.0772435	0.0773831	0.318184	-
FGF21	ASLD	0.0386367	0.0101812	0.00014769	Potentially	0.0345763	0.0126967	0.00646433	0.0190625	0.00657489	0.00374017	0.361546	10.6163	<2.2E-308	Partial Mediator	The relationship between FGF21 and cirrhosis risk is partially mediated by alcohol
FGF21	HH	-0.0734613	0.0359828	0.0411943	-
FGF21	METALT	0.00847525	0.00494553	0.0865802	-
FGF21	PBC	-0.0514778	0.0725536	0.478006	-
FGF21	PSC	0.00238033	0.0326322	0.941851	-
FGF21	VHEP	0.000161068	0.0112301	0.988557	-
FGF21	WD	-0.267671	0.138138	0.0526587	-
GPAM	AATD	0.179643	0.0757979	0.0177867	-
GPAM	AIH	0.0842893	0.0811581	0.298999	-
GPAM	ASLD	0.0132418	0.0107848	0.219516	-
GPAM	HH	0.0110734	0.0377437	0.769228	-
GPAM	METALT	0.0386088	0.00520163	1.14978e-13	Potentially	0.0506716	0.0166112	0.00228504	0.00454363	0.00318863	0.154173	0.0843903	1.93413	0.0530968	Little to No Mediation	Insufficient evidence of mediation between GPAM and cirrhosis via MASLD
GPAM	PBC	0.0326659	0.0755362	0.665412	-
GPAM	PSC	0.00218038	0.0343765	0.949427	-
GPAM	VHEP	-0.00590466	0.011874	0.618996	-
GPAM	WD	0.144157	0.135597	0.287723	-
CXXC4	AATD	0.0202503	0.0718823	0.778163	-
CXXC4	AIH	0.0872911	0.0753669	0.246776	-
CXXC4	ASLD	-0.00416061	0.00993442	0.675357	-
CXXC4	HH	-0.0176684	0.0347584	0.611229	-
CXXC4	METALT	-0.00750603	0.00480371	0.118159	-
CXXC4	PBC	-0.0747951	0.0704856	0.288627	-
CXXC4	PSC	-0.00430913	0.0316521	0.89171	-
CXXC4	VHEP	-0.0149221	0.0109235	0.171924	-
CXXC4	WD	0.0368452	0.127844	0.77319	-
HFE	AATD	-0.055944	0.147028	0.703575	-
HFE	AIH	0.0377432	0.150826	0.802399	-
HFE	ASLD	0.0420313	0.019606	0.032049	-
HFE	HH	2.7376	0.036372	<1.0E-300	Potentially	0.0327345	0.031209	0.294234	0.0816168	0.00939961	3.85455e-18	0.725322	18.492	<2.2E-308	Full Mediator	The relationship between HFE and cirrhosis risk is fully mediated by hemachromatosis
HFE	METALT	-0.00870254	0.0081428	0.285187	-
HFE	PBC	-0.105799	0.148709	0.476805	-
HFE	PSC	0.060946	0.0629389	0.332877	-
HFE	VHEP	0.0526428	0.0214958	0.0143263	-
HFE	WD	0.503455	0.211431	0.0172571	-
HKDC1	AATD	-0.000423903	0.0742371	0.995444	-
HKDC1	AIH	0.0119124	0.0779876	0.878597	-
HKDC1	ASLD	0.0137353	0.0102159	0.178787	-
HKDC1	HH	-0.00997105	0.03586	0.78097	-
HKDC1	METALT	-0.0213075	0.00495401	1.69986e-05	Potentially	0.104769	0.0156242	2.00642e-11	0.00420242	0.00302534	0.16481	0.0406184	1.9019	0.0571847	Little to No Mediation	Insufficient evidence of mediation between HKDC1 and cirrhosis via MASLD
HKDC1	PBC	0.146497	0.0705261	0.0377824	-
HKDC1	PSC	0.0747992	0.0322227	0.0202696	-
HKDC1	VHEP	-0.00464393	0.0112371	0.679411	-
HKDC1	WD	0.0319487	0.131348	0.807821	-
HLA	AATD	-0.0521181	0.0823445	0.526781	-
HLA	AIH	-0.0731499	0.0867866	0.399301	-
HLA	ASLD	-0.0254157	0.0112481	0.0238487	-
HLA	HH	-0.144817	0.0407898	0.000384766	Potentially	-0.0991925	0.0181663	4.7548e-08	-0.00209354	0.000818726	0.0105556	0.0196611	0.814892	0.415134	Little to No Mediation	Insufficient evidence of mediation between HLA and cirrhosis via hemachromatosis
HLA	METALT	0.0135737	0.00538406	0.0116994	-
HLA	PBC	-0.232799	0.0834426	0.00527203	-
HLA	PSC	-0.0835838	0.0362184	0.0210119	-
HLA	VHEP	-0.0344742	0.0123614	0.00528925	-
HLA	WD	-0.0790761	0.146535	0.589447	-
HSD17B13	AATD	0.00689316	0.0800453	0.931374	-
HSD17B13	AIH	-0.0208411	0.0848925	0.806069	-
HSD17B13	ASLD	-0.0518586	0.0111922	3.59607e-06	Potentially	-0.089258	0.0142583	3.84802e-10	-0.0246738	0.00716744	0.000576391	0.207007	12.2364	<2.2E-308	Partial Mediator	The relationship between HSD17B13 and cirrhosis risk is partially mediated by alcohol
HSD17B13	HH	-0.104375	0.0396137	0.00841789	-
HSD17B13	METALT	-0.0479091	0.00538772	5.9871e-19	Potentially	-0.110862	0.0177033	3.79566e-10	-0.0134357	0.00329146	4.46486e-05	0.1022	5.36652	8.02711e-08	Partial Mediator	The relationship between HSD17B13 and cirrhosis risk is partially mediated by MASLD
HSD17B13	PBC	-0.0823924	0.0795729	0.300466	-
HSD17B13	PSC	-0.0266252	0.0355065	0.453334	-
HSD17B13	VHEP	0.00283395	0.0121605	0.815726	-
HSD17B13	WD	-0.0339414	0.144338	0.81409	-
IFNL3/4	AATD	-0.251214	0.0946424	0.00794614	-
IFNL3/4	AIH	0.0999691	0.0896196	0.264644	-
IFNL3/4	ASLD	0.020994	0.011992	0.080003	-
IFNL3/4	HH	0.0571712	0.041501	0.168331	-
IFNL3/4	METALT	-0.00344761	0.00583577	0.554673	-
IFNL3/4	PBC	0.1268	0.0820068	0.122052	-
IFNL3/4	PSC	-0.0259164	0.0387581	0.503705	-
IFNL3/4	VHEP	0.150471	0.0127498	3.81948e-32	Potentially	0.0816291	0.016448	6.94659e-07	0.0552271	0.00627305	1.32172e-18	0.420078	23.7424	<2.2E-308	Partial Mediator	The relationship between IFNL4 and cirrhosis risk is partially mediated by viral hepatitis
IFNL3/4	WD	-0.303532	0.171413	0.0765997	-
LXRA	AATD	0.0394732	0.0801709	0.622463	-
LXRA	AIH	0.105676	0.0831626	0.203828	-
LXRA	ASLD	-0.0290796	0.0112546	0.00977177	-
LXRA	HH	0.0124208	0.0388487	0.74918	-
LXRA	METALT	-0.00250332	0.00541069	0.643607	-
LXRA	PBC	-0.0507633	0.0797369	0.524362	-
LXRA	PSC	-0.0597008	0.0362074	0.099177	-
LXRA	VHEP	-0.00800908	0.0123146	0.515453	-
LXRA	WD	-0.0794466	0.14762	0.59045	-
ACE	AATD	-0.108035	0.0939239	0.250046	-
ACE	AIH	-0.119615	0.0993194	0.228457	-
ACE	ASLD	-0.020145	0.0125688	0.108984	-
ACE	HH	0.0676587	0.0428549	0.114385	-
ACE	METALT	-0.00898996	0.0060515	0.137391	-
ACE	PBC	-0.0441625	0.0893327	0.621052	-
ACE	PSC	-0.048437	0.040372	0.23023	-
ACE	VHEP	-0.0139753	0.0138094	0.311532	-
ACE	WD	0.0462194	0.158983	0.771267	-
MBOAT7	AATD	0.0417022	0.0729228	0.567412	-
MBOAT7	AIH	0.107452	0.0766133	0.160758	-
MBOAT7	ASLD	0.0327797	0.0100688	0.00113171	-
MBOAT7	HH	-0.0165318	0.0352484	0.639065	-
MBOAT7	METALT	0.0162201	0.00487545	0.000878241	Potentially	0.0477413	0.0155855	0.00218991	0.00347341	0.00298241	0.244169	0.0694513	1.57587	0.115056	Little to No Mediation	Insufficient evidence of mediation between MBOAT7 and cirrhosis via MASLD
MBOAT7	PBC	0.102409	0.0706681	0.147294	-
MBOAT7	PSC	-0.00951992	0.0321652	0.767253	-
MBOAT7	VHEP	0.00259098	0.0110822	0.815142	-
MBOAT7	WD	-0.0675131	0.13099	0.606268	-
MTARC1	AATD	0.0182849	0.0773536	0.813137	-
MTARC1	AIH	-0.176225	0.0852094	0.0386266	-
MTARC1	ASLD	-0.0234145	0.0107536	0.0294527	-
MTARC1	HH	-0.0776205	0.0380784	0.0415061	-
MTARC1	METALT	-0.0408242	0.00520018	4.1426e-15	Potentially	-0.089345	0.0168574	1.15774e-07	-0.0120934	0.00318238	0.000144624	0.113963	5.07275	3.92108e-07	Partial Mediator	The relationship between MTARC1 and cirrhosis risk is partially mediated by MASLD
MTARC1	PBC	-0.089586	0.0769305	0.244219	-
MTARC1	PSC	0.012552	0.0340036	0.712025	-
MTARC1	VHEP	0.0257535	0.0117029	0.0277643	-
MTARC1	WD	-0.157197	0.143263	0.272527	-
PDE4B	AATD	0.050461	0.0704939	0.474103	-
PDE4B	AIH	-0.06122	0.0744872	0.411142	-
PDE4B	ASLD	-0.0274637	0.00973823	0.00479956	-
PDE4B	HH	0.00807362	0.0339789	0.812186	-
PDE4B	METALT	-0.00657759	0.00470576	0.16218	-
PDE4B	PBC	0.0584974	0.0684766	0.392956	-
PDE4B	PSC	-0.0415241	0.0310205	0.180701	-
PDE4B	VHEP	-0.00152761	0.010696	0.886432	-
PDE4B	WD	-0.225246	0.12715	0.0764785	-
PNPLA3	AATD	0.180633	0.0803995	0.0246593	-
PNPLA3	AIH	0.15115	0.0853347	0.0765173	-
PNPLA3	ASLD	0.179111	0.0111472	4.29672e-58	Potentially	0.29822	0.0135891	9.56291e-107	0.0918657	0.00735652	8.71888e-36	0.27174	47.8022	<2.2E-308	Partial Mediator	The relationship between PNPLA3 and cirrhosis risk is partially mediated by alcohol
PNPLA3	HH	0.190087	0.0387317	9.21134e-07	Potentially	0.377685	0.0171679	2.91502e-107	0.000782021	0.000908178	0.38919	0.00248093	0.322096	0.74738	Little to No Mediation	Insufficient evidence of mediation between PNPLA3 and cirrhosis via hemachromatosis
PNPLA3	METALT	0.159316	0.00550577	4.17897e-184	Potentially	0.370022	0.0168185	2.82596e-107	0.0529739	0.00343974	1.62192e-53	0.149587	22.272	<2.2E-308	Partial Mediator	The relationship between PNPLA3 and cirrhosis risk is partially mediated by MASLD
PNPLA3	PBC	0.109852	0.0795001	0.16704	-
PNPLA3	PSC	0.0317308	0.0367586	0.388016	-
PNPLA3	VHEP	-0.0422911	0.0128769	0.00102255	-	0.332272	0.0150685	9.39232e-108	-0.0503908	0.00582465	5.09214e-18	0.154556	23.6464	<2.2E-308	Partial Mediator	The relationship between PNPLA3 and cirrhosis risk is partially mediated by viral hepatitis
PNPLA3	WD	0.221878	0.141609	0.117152	-
TOR1B	AATD	0.154718	0.131385	0.238958	-
TOR1B	AIH	0.000324601	0.147561	0.998245	-
TOR1B	ASLD	-0.0700734	0.0198225	0.000407714	Potentially	-0.0875199	0.0252179	0.000519396	-0.0285439	0.0124981	0.0223796	0.235279	8.00369	1.11022e-15	Partial Mediator	The relationship between TOR1B and cirrhosis risk is partially mediated by alcohol
TOR1B	HH	0.0201191	0.0664589	0.762095	-
TOR1B	METALT	-0.0450927	0.00945335	1.84208e-06	Potentially	-0.10871	0.0313184	0.000518268	-0.0147113	0.00575445	0.0105728	0.112819	3.32151	0.000895319	Partial Mediator	The relationship between TOR1B and cirrhosis risk is partially mediated by MASLD
TOR1B	PBC	0.0263443	0.134752	0.845	-
TOR1B	PSC	-0.00487327	0.0618381	0.937186	-
TOR1B	VHEP	-0.0060535	0.021267	0.775918	-
TOR1B	WD	0.0761973	0.243611	0.754445	-
RPTOR	AATD	0.145409	0.157654	0.356355	-
RPTOR	AIH	-0.0558206	0.180143	0.756662	-
RPTOR	ASLD	-0.0505976	0.0236318	0.0322677	-
RPTOR	HH	-0.0911108	0.0848571	0.282958	-
RPTOR	METALT	-0.0388526	0.0112331	0.00054269	Potentially	-0.094923	0.0371468	0.0106081	-0.00506756	0.00685675	0.45987	0.0483111	0.964635	0.334728	Little to No Mediation	Insufficient evidence of mediation between RPTOR and cirrhosis via MASLD
RPTOR	PBC	0.156046	0.150783	0.300713	-
RPTOR	PSC	0.0202873	0.0723979	0.779309	-
RPTOR	VHEP	-0.014097	0.0254729	0.579983	-
RPTOR	WD	0.290708	0.260734	0.264868	-
SERPINA1	AATD	3.88124	0.0875162	<1.0E-300	Potentially	0.398565	0.0501369	1.87221e-15	0.0682261	0.0138233	7.99112e-07	0.176817	9.62227	<2.2E-308	Partial Mediator	The relationship between SERPINA1 and cirrhosis risk is partially mediated by alpha-1 antitrypsin disease
SERPINA1	AIH	0.324112	0.239754	0.176422	-
SERPINA1	ASLD	0.0748884	0.0351721	0.0332375	-
SERPINA1	HH	0.481865	0.100605	1.67033e-06	Potentially	0.397943	0.0500432	1.83536e-15	0.00576984	0.00329745	0.0801548	0.0173204	0.815274	0.414915	Little to No Mediation	Insufficient evidence of mediation between SERPINA1 and cirrhosis via hemachromatosis
SERPINA1	METALT	0.165172	0.0170479	3.36832e-22	Potentially	0.389605	0.049	1.84834e-15	0.0545579	0.0104971	2.02079e-07	0.148049	7.87311	3.55271e-15	Partial Mediator	The relationship between SERPINA1 and cirrhosis risk is partially mediated by MASLD
SERPINA1	PBC	-0.170058	0.280527	0.544375	-
SERPINA1	PSC	-0.0336918	0.119481	0.777955	-
SERPINA1	VHEP	-0.184715	0.0434037	2.08366e-05	Potentially	0.351071	0.0441189	1.75726e-15	-0.0774993	0.0180495	1.75707e-05	0.213944	12.421	<2.2E-308	Partial Mediator	The relationship between SERPINA1 and cirrhosis risk is partially mediated by viral hepatitis
SERPINA1	WD	-0.130982	0.50553	0.79556	-
TM6SF2	AATD	0.191284	0.12009	0.111195	-
TM6SF2	AIH	0.182993	0.127268	0.150475	-
TM6SF2	ASLD	0.139309	0.0170476	3.03978e-16	Potentially	0.229562	0.0204321	2.73481e-29	0.0624859	0.0114924	5.41413e-08	0.239169	21.6249	<2.2E-308	Partial Mediator	The relationship between TM6SF2 and cirrhosis risk is partially mediated by alcohol
TM6SF2	HH	0.0658548	0.0609478	0.279914	-
TM6SF2	METALT	0.0807327	0.00855833	3.97639e-21	Potentially	0.285081	0.0253463	2.38426e-29	0.036565	0.00525047	3.30411e-12	0.130541	10.2009	<2.2E-308	Partial Mediator	The relationship between TM6SF2 and cirrhosis risk is partially mediated by MASLD
TM6SF2	PBC	0.276738	0.113296	0.0145815	-
TM6SF2	PSC	0.0130275	0.0572452	0.819977	-
TM6SF2	VHEP	0.0132218	0.0196636	0.50133	-
TM6SF2	WD	0.404902	0.197514	0.0403654	-
TRIB1	AATD	0.0900367	0.0761244	0.236905	-
TRIB1	AIH	0.185954	0.0789924	0.0185686	-
TRIB1	ASLD	0.0242693	0.0106277	0.0223958	-
TRIB1	HH	0.11284	0.03653	0.00200848	-
TRIB1	METALT	0.0981118	0.00511418	5.00763e-82	Potentially	0.0562448	0.0163674	0.000589502	0.021625	0.00315996	7.7315e-12	0.285561	9.34249	<2.2E-308	Partial Mediator	The relationship between TRIB1 and cirrhosis risk is partially mediated by MASLD
TRIB1	PBC	0.11407	0.07362	0.121276	-
TRIB1	PSC	0.0321368	0.0337905	0.341575	-
TRIB1	VHEP	-0.0105918	0.0117266	0.366405	-
TRIB1	WD	0.192748	0.133218	0.147936	-

### Sheet: Sup12
Supplementary Table 12. Cirrhosis Mediation Analysis among African Americans
					Mediator?	Direct Effect of SNP on Cirrhosis			Indirect Effect of SNP on Cirrhosis via Mediator			Proportion Mediated	Heterogeneity Analysis		Final Verdict Mediation
Locus	Effect of SNP on Etiology	Beta	SE	P-value		Beta	SE	P-value	Beta	SE	P-value		Z-diff	P-diff		Interpretation of Mediation Results
PDK1	ASLD	-0.0422995	0.0193014	0.028414	Potentially	-0.0863336	0.0281728	0.00218085	-0.0246502	0.0131068	0.06001	0.222106	6.18694	6.13447e-10	Partial Mediator	The relationship between PDK1 and cirrhosis risk is partially mediated by alcohol
PDK1	VHEP	-0.0176228	0.016061	0.272536	-
PDK1	METALT	-0.0168352	0.0189088	0.373287	-
PDK1	HH	-0.332073	0.200947	0.0984249	-
PDK1	AATD	-0.684586	0.440859	0.120459	-
PDK1	AIH	-0.316233	0.153738	0.0396904	Potentially	-0.105	0.034	0.002	-0.0047	0.00328	0.1472	0.0428441	0.977471	0.328336	Little to No Mediation	Insufficient evidence of mediation between PDK1 and cirrhosis via auto-immune hepatitis
PDK1	WD	1.45099	0.776127	0.0615494	-
PDK1	PBC	0.0734117	0.184704	0.691031	-
PDK1	PSC	-0.11816	0.0956193	0.216558	-
PPARGC1A	ASLD	0.0178083	0.023212	0.44296	-
PPARGC1A	VHEP	-0.0368318	0.0190889	0.0536697	-
PPARGC1A	METALT	0.0243552	0.0115159	0.0344362	Potentially	0.014367	0.0403272	0.721644	-0.00258284	0.00576653	0.654224	0.152381	1.43214	0.152105	Little to No Mediation	Insufficient evidence of mediation between PPARGC1A and cirrhosis via METALT
PPARGC1A	HH	0.424486	0.277496	0.12609	-
PPARGC1A	AATD	-0.0608949	0.461937	0.895123	-
PPARGC1A	AIH	-0.0840082	0.179639	0.640036	-
PPARGC1A	WD	0.10859	0.63096	0.863356	-
PPARGC1A	PBC	0.504884	0.258916	0.0511771	-
PPARGC1A	PSC	0.061485	0.113437	0.587806	-
HLA	ASLD	-0.00276311	0.0190914	0.884924	-
HLA	VHEP	-0.0339591	0.0160055	0.0338622	Potentially	-0.181068	0.0298387	1.29324e-09	-0.0280662	0.0127827	0.0281173	0.134202	6.65102	2.91067e-11	Partial Mediator	The relationship between HLA and cirrhosis risk is partially mediated by viral hepatitis
HLA	METALT	-0.0100678	0.0187751	0.591799	-
HLA	HH	-0.247042	0.213255	0.246687	-
HLA	AATD	0.184886	0.37557	0.62252	-
HLA	AIH	0.163453	0.144098	0.256663	-
HLA	WD	-0.0552558	0.470973	0.906604	-
HLA	PBC	0.0316689	0.179872	0.860244	-
HLA	PSC	0.0458423	0.0921786	0.618963	-
CD81	ASLD	0.0378013	0.0176567	0.0322825	Potentially	0.184422	0.0262833	2.27201e-12	0.0606335	0.0119149	3.60205e-07	0.247428	16.3124	<2.2E-308	Partial Mediator	The relationship between CD81 and cirrhosis risk is partially mediated by alcohol
CD81	VHEP	-0.0346811	0.014637	0.0178162	Potentially	0.186614	0.0264569	1.74434e-12	-0.00257002	0.0117519	0.826893	0.0135847	0.686883	0.492156	Little to No Mediation	Insufficient evidence of mediation between CD81 and cirrhosis via viral hepatitis
CD81	METALT	-0.0124415	0.0172867	0.471702	-
CD81	HH	0.4066	0.192805	0.034956	Potentially	0.226024	0.0321534	2.07176e-12	0.000921973	0.000754007	0.221419	0.00406251	0.202757	0.839325	Little to No Mediation	Insufficient evidence of mediation between CD81 and cirrhosis via hemachromatosis
CD81	AATD	-0.0782178	0.378385	0.836232	-
CD81	AIH	0.150505	0.138451	0.277007	-
CD81	WD	-0.50491	0.412234	0.220645	-
CD81	PBC	0.102605	0.164398	0.532545	-
CD81	PSC	0.071083	0.0862227	0.409705	-
PNPLA3	ASLD	0.0819702	0.0247566	0.000929485	Potentially	0.168789	0.035366	1.81845e-06	0.0573823	0.0172384	0.000872351	0.253712	11.473	<2.2E-308	Partial Mediator	The relationship between PNPLA3 and cirrhosis risk is partially mediated by alcohol
PNPLA3	VHEP	-0.0411992	0.0214202	0.0544317	-
PNPLA3	METALT	0.0714408	0.0243705	0.00337388	Potentially	0.204366	0.0428351	1.83322e-06	0.0328109	0.00635575	2.43796e-07	0.13834	5.41632	6.08379e-08	Partial Mediator	The relationship between PNPLA3 and cirrhosis risk is partially mediated by METALT
PNPLA3	HH	-0.103487	0.274572	0.706245	-
PNPLA3	AATD	0.175382	0.483262	0.71667	-
PNPLA3	AIH	0.221803	0.184149	0.228405	-
PNPLA3	WD	-1.17933	1.02116	0.248135	-
PNPLA3	PBC	-0.315665	0.271859	0.245587	-
PNPLA3	PSC	-0.0649015	0.126598	0.60819	-

### Sheet: Sup13
Supplementary Table 13. HCC Mediation analysis among Europeans
			Direct Effect of SNP on Cirrhosis*			Cirrhosis is a mediator?	Direct Effect of SNP on HCC*			Indirect Effect of SNP on HCC via Cirrhosis*			Proportion Mediated	Heterogeneity Analysis		Final Verdict Mediation
Locus	Mediator	Outcome	Beta	SE	P		Beta	SE	P-value	Beta	SE	P-value		Z-diff	P-diff		Interpretation of Mediation Results
APOE	Cirrhosis	HCC	-0.0692366	0.0175321	7.84376e-05	Potentially	-0.168733	0.0428376	8.18565e-05	-0.0366992	0.012401	0.00308256	0.163911	6.05782	1.37982e-09	Partial Mediator	The relationship between APOE and HCC risk is partially mediated by cirrhosis
CD81	Cirrhosis	HCC	-0.453768	0.505679	0.369536	-
EPHA2	Cirrhosis	HCC	0.013982	0.0147506	0.343183	-
HFE	Cirrhosis	HCC	0.00427611	0.0287686	0.881839	-
HLA	Cirrhosis	HCC	-0.105197	0.0167573	3.43715e-10	Potentially	-0.0786455	0.040489	0.0520895	-0.0801184	0.0121141	3.74961e-11	0.4848	13.992	<2.2E-308	Partial Mediator	The relationship between HLA and HCC risk is partially mediated by cirrhosis
HSD17B13	Cirrhosis	HCC	-0.0941922	0.0164547	1.03842e-08	Potentially	-0.162387	0.0398447	4.59167e-05	-0.0637172	0.0114656	2.74029e-08	0.25932	11.3076	<2.2E-308	Partial Mediator	The relationship between HSD17B13 and HCC risk is partially mediated by cirrhosis
IFNL3/4	Cirrhosis	HCC	0.088702	0.017283	2.86195e-07	Potentially	0.0821789	0.0395974	0.0379531	0.0759919	0.012112	3.51618e-10	0.500193	13.5702	<2.2E-308	Partial Mediator	The relationship between IFNL3 and HCC risk is partially mediated by cirrhosis
PNPLA3	Cirrhosis	HCC	0.35462	0.0158316	3.9791e-111	Potentially	0.263412	0.0368423	8.69677e-13	0.1824	0.0115361	2.60314e-56	0.463537	35.0077	<2.2E-308	Partial Mediator	The relationship between PNPLA3 and HCC risk is partially mediated by cirrhosis
TENM4	Cirrhosis	HCC	-0.0102688	0.026864	0.702275	-
TERT	Cirrhosis	HCC	-0.0455469	0.0164789	0.00571049	-
TM6SF2	Cirrhosis	HCC	0.259737	0.0242528	9.17699e-27	Potentially	0.30607	0.053971	1.41958e-08	0.122193	0.0180036	1.14383e-11	0.330182	16.0092	<2.2E-308	Partial Mediator	The relationship between TM6SF2 and HCC risk is partially mediated by cirrhosis
* Models have been adjustd for the covariates of age, gender, metabolic dysfunction, alcohol use, viral hepatitis B/C, and other causes of chronic liver disease

### Sheet: Sup14
Supplementary Table 14. Transition Counts for Multi-State Survival Analysis in MVP
TRANSITIONS		To State
	From State	cirrhosis	HCC	death with cirrhosis/HCC	death without cirrhosis/HCC	(censored)
European	CLD	8550	181	-	18056	108054
	cirrhosis	-	1154	2630	-	4754
	HCC	-	-	700	-	635
	death with cirrhosis/HCC	-	-	-	-	-
	death without cirrhosis/HCC	-	-	-	-	-
Hispanic	CLD	1759	19	-	1461	16829
	cirrhosis	-	298	444	-	1013
	HCC	-	-	171	-	146
	death with cirrhosis/HCC	-	-	-	-	-
	death without cirrhosis/HCC	-	-	-	-	-
African	CLD	3131	77	-	4629	31560
	cirrhosis	-	478	820	-	1832
	HCC	-	-	292	-	263
	death with cirrhosis/HCC	-	-	-	-	-
	death without cirrhosis/HCC	-	-	-	-	-

### Sheet: Sup15
Supplementary Table 15. GRS on Disease Progression using Multi-State Survival Analysis
			European				Hispanic				African American
Transition	Variable	HR	beta	robust se	Pr(>|z|)	HR	beta	robust se	Pr(>|z|)	HR	beta	robust se	Pr(>|z|)
CLD > Cirrhosis	GRS_high (P05)	1.93598	0.660611	0.037821	2.56481e-68	1.55351	0.440515	0.095681	4.14457e-06	1.30013	0.262462	0.076256	0.000577751
CLD > Cirrhosis	age	-	0.171959	0.0111447	1.03435e-53	-	0.150389	0.0221304	1.07869e-11	-	0.150233	0.0245392	9.23075e-10
CLD > Cirrhosis	age-squared	-	-0.0011937	0.000101076	3.46831e-32	-	-0.00102326	0.000214432	1.82441e-06	-	-0.000908689	0.000227888	6.67895e-05
CLD > Cirrhosis	female	0.787157	-0.239327	0.0642855	0.000196961	0.895531	-0.110339	0.149477	0.460416	0.933575	-0.0687336	0.102901	0.50416
CLD > Cirrhosis	chronic viral hepatitis B/C	5.42453	1.69093	0.0273605	<2.2E-308	4.931	1.59554	0.055358	1.12928e-182	7.51304	2.01664	0.0434501	<2.2E-308
CLD > Cirrhosis	alcohol use disorder	12.6236	2.53557	0.0259905	<2.2E-308	11.6959	2.45923	0.0554545	<2.2E-308	6.92396	1.93499	0.0388215	<2.2E-308
CLD > Cirrhosis	METALT	1.31651	0.274987	0.0277847	4.28674e-23	1.11516	0.108998	0.0588481	0.0639985	1.41627	0.348026	0.0396592	1.70252e-18
CLD > Cirrhosis	other causes of liver disease	2.44824	0.895371	0.0571225	2.25704e-55	2.40746	0.878572	0.15167	6.92891e-09	3.24525	1.17719	0.146453	9.13179e-16
CLD > HCC	GRS_high (P05)	2.87679	1.05668	0.207824	3.68646e-07	2.35331	0.855822	0.731389	0.241948	1.16281	0.150843	0.516679	0.770327
CLD > HCC	age	-	0.522635	0.109869	1.96591e-06	-	0.462653	0.379027	0.222224	-	0.459827	0.174645	0.00846534
CLD > HCC	age-squared	-	-0.00357186	0.000901832	7.47406e-05	-	-0.00312007	0.00346973	0.368533	-	-0.00320919	0.00157845	0.0420397
CLD > HCC	female	-	-	-	-	-	-	-	-	1.4254	0.354453	0.598555	0.553729
CLD > HCC	chronic viral hepatitis B/C	6.39798	1.85598	0.216161	8.99774e-18	8.67062	2.15994	0.682032	0.00154064	18.3562	2.90997	0.390235	8.85375e-14
CLD > HCC	alcohol use disorder	1.39428	0.332381	0.261302	0.203366	0.958787	-0.0420863	0.712386	0.95289	1.83076	0.604733	0.273894	0.0272509
CLD > HCC	METALT	0.86775	-0.141852	0.238656	0.552259	0.669976	-0.400514	0.700592	0.56754	0.71234	-0.3392	0.235362	0.149532
CLD > HCC	other causes of liver disease	2.05847	0.721961	0.370703	0.0514692		-	-	-	2.15723	0.768824	1.02143	0.451634
Cirrhosis > HCC	GRS_high (P05)	1.64851	0.499869	0.0928354	7.26598e-08	1.46152	0.37948	0.194474	0.0510191	1.25788	0.229429	0.175791	0.19185
Cirrhosis > HCC	age	-	0.241948	0.0459406	1.39025e-07	-	0.17602	0.0732193	0.0162166	-	0.148488	0.07977	0.0626809
Cirrhosis > HCC	age-squared	-	-0.00178653	0.00041353	1.55881e-05	-	-0.00120839	0.000675146	0.0734838	-	-0.00124606	0.000759785	0.101001
Cirrhosis > HCC	female	0.786111	-0.240657	0.209482	0.25063	-	-	-	-	1.00435	0.00434056	0.275383	0.987424
Cirrhosis > HCC	chronic viral hepatitis B/C	2.6017	0.956166	0.0713656	6.20007e-41	2.10164	0.742717	0.133591	2.70342e-08	3.99556	1.38518	0.187122	1.33594e-13
Cirrhosis > HCC	alcohol use disorder	1.20333	0.18509	0.0655003	0.00471646	1.75056	0.559936	0.137249	4.50944e-05	1.46092	0.379064	0.0989171	0.000127033
Cirrhosis > HCC	METALT	0.885045	-0.122117	0.0647862	0.0594401	0.845102	-0.168298	0.124803	0.177495	0.862845	-0.14752	0.0993279	0.137495
Cirrhosis > HCC	other causes of liver disease	1.30952	0.26966	0.128658	0.0360874	1.06341	0.0614842	0.317454	0.846427	1.0005	0.00049965	0.344017	0.998841
CLD > Death after cirrhosis/HCC	GRS_high (P05)	0.973266	-0.0270981	0.0314469	0.388848	1.10546	0.100265	0.109446	0.359608	1.02629	0.0259482	0.0644656	0.687307
CLD > Death after cirrhosis/HCC	age	-	-0.023562	0.0060798	0.000106424	-	-0.0099047	0.0198075	0.617041	-	0.0196617	0.0143542	0.170764
CLD > Death after cirrhosis/HCC	age-squared	-	0.000839864	5.0525e-05	4.76863e-62	-	0.000743833	0.000176027	2.38217e-05	-	0.000513226	0.000127256	5.50681e-05
CLD > Death after cirrhosis/HCC	female	0.691583	-0.368772	0.0407679	1.48802e-19	0.654713	-0.423558	0.158763	0.00763341	0.705399	-0.348992	0.0757367	4.0664e-06
CLD > Death after cirrhosis/HCC	chronic viral hepatitis B/C	1.13932	0.130435	0.0328104	7.02556e-05	1.0156	0.0154821	0.0998615	0.876793	1.12944	0.12172	0.0376049	0.00120876
CLD > Death after cirrhosis/HCC	alcohol use disorder	1.16392	0.151796	0.0292688	2.14564e-07	1.0335	0.032951	0.0858689	0.701174	1.12887	0.121219	0.0441013	0.00598398
CLD > Death after cirrhosis/HCC	METALT	0.619282	-0.479194	0.0326401	8.51285e-49	0.640138	-0.446071	0.104175	1.85279e-05	0.779167	-0.24953	0.0426205	4.7787e-09
CLD > Death after cirrhosis/HCC	other causes of liver disease	1.55691	0.442705	0.0402862	4.31573e-28	1.5804	0.457676	0.158344	0.00384769	2.50455	0.91811	0.100724	7.85684e-20
Cirrhosis > Death after cirrhosis/HCC	GRS_high (P05)	1.08135	0.0782085	0.0643188	0.224004	1.14975	0.139548	0.172641	0.418912	1.15704	0.145863	0.139408	0.295422
Cirrhosis > Death after cirrhosis/HCC	age	-	-0.0489327	0.0205563	0.0172929	-	-0.0514974	0.043412	0.235525	-	-0.0185012	0.0443787	0.676756
Cirrhosis > Death after cirrhosis/HCC	age-squared	-	0.000780868	0.000183961	2.18832e-05	-	0.000767704	0.00040211	0.0562379	-	0.00055713	0.00040735	0.171408
Cirrhosis > Death after cirrhosis/HCC	female	0.706135	-0.347949	0.143705	0.0154665	1.25379	0.226171	0.30542	0.458981	0.832458	-0.183372	0.226805	0.418802
Cirrhosis > Death after cirrhosis/HCC	chronic viral hepatitis B/C	0.625885	-0.468589	0.0484298	3.82699e-22	0.560938	-0.578145	0.107576	7.68925e-08	0.538609	-0.618765	0.0843283	2.17516e-13
Cirrhosis > Death after cirrhosis/HCC	alcohol use disorder	1.34501	0.296401	0.0446527	3.18153e-11	1.48918	0.398227	0.116296	0.000616464	1.34608	0.297195	0.0786691	0.000158234
Cirrhosis > Death after cirrhosis/HCC	METALT	0.892862	-0.113324	0.0471439	0.0162265	0.646462	-0.436241	0.106393	4.12667e-05	0.772048	-0.258708	0.0756274	0.00062432
Cirrhosis > Death after cirrhosis/HCC	other causes of liver disease	0.878646	-0.129373	0.0902007	0.151493	1.06206	0.060206	0.208337	0.772594	0.933087	-0.0692571	0.215352	0.747756
HCC > Death after cirrhosis/HCC	GRS_high (P05)	1.09161	0.0876537	0.130406	0.501482	1.16094	0.149226	0.270857	0.581675	1.32089	0.278303	0.230738	0.227764
HCC > Death after cirrhosis/HCC	age	-	-0.00540699	0.0543551	0.920761	-	-0.266717	0.117647	0.0233841	-	-0.284556	0.101614	0.00510466
HCC > Death after cirrhosis/HCC	age-squared	-	0.000252458	0.000465936	0.587936	-	0.00275462	0.001083	0.0109744	-	0.00267696	0.000909817	0.00325775
HCC > Death after cirrhosis/HCC	female	1.13499	0.126622	0.285346	0.657226	-	-	-	-	1.05525	0.05378	0.380521	0.887607
HCC > Death after cirrhosis/HCC	chronic viral hepatitis B/C	0.839662	-0.174756	0.102339	0.0877051	0.752294	-0.284627	0.184715	0.123341	0.737041	-0.305112	0.22116	0.167711
HCC > Death after cirrhosis/HCC	alcohol use disorder	1.04875	0.0476022	0.0863195	0.581315	1.05251	0.0511749	0.189389	0.786999	0.824284	-0.193241	0.12882	0.133592
HCC > Death after cirrhosis/HCC	METALT	1.04751	0.0464205	0.0915609	0.612161	0.747832	-0.290576	0.177061	0.100776	0.86462	-0.145465	0.123911	0.240416
HCC > Death after cirrhosis/HCC	other causes of liver disease	0.768721	-0.263028	0.169097	0.11983	1.11307	0.107124	0.411134	0.794434	0.9601	-0.0407176	0.415022	0.921845

### Sheet: Sup16
Supplementary Table 16. Average time spent in each state stratified by presence of three major causes of chronic liver disease
Genetic Risk Score	Alcohol Use Disorder	Viral Hepatitis	Met-ALT	Chronic Liver Disease	Cirrhosis	HCC	Death after cirrhosis/HCC	Death not after cirrhosis/HCC
5th percentile	-	-	yes	18.7 years	0.3 years	0 years	0.1 years	0.8 years
95th percentile	-	-	yes	18.9 years	0.2 years	0 years	0.1 years	0.9 years
5th percentile	-	yes	-	16.7 years	1.2 years	0.3 years	0.5 years	1.3 years
95th percentile	-	yes	-	17.5 years	0.7 years	0.1 years	0.2 years	1.5 years
5th percentile	-	yes	yes	16.7 years	1.6 years	0.3 years	0.6 years	0.8 years
95th percentile	-	yes	yes	17.7 years	1 years	0.1 years	0.3 years	0.9 years
5th percentile	yes	-	-	14.8 years	2.4 years	0.2 years	1.4 years	1.2 years
95th percentile	yes	-	-	16.4 years	1.4 years	0.1 years	0.7 years	1.4 years
5th percentile	yes	-	yes	14.3 years	3.2 years	0.2 years	1.6 years	0.7 years
95th percentile	yes	-	yes	16.3 years	2 years	0.1 years	0.8 years	0.8 years
5th percentile	yes	yes	-	7.3 years	6.6 years	1.7 years	3.8 years	0.5 years
95th percentile	yes	yes	-	10.6 years	5.5 years	0.8 years	2.2 years	0.9 years
5th percentile	yes	yes	yes	6.1 years	7.8 years	1.7 years	4.1 years	0.3 years
95th percentile	yes	yes	yes	9.4 years	6.8 years	0.9 years	2.5 years	0.5 years

### Sheet: Supp17
Supplementary Table 17. Transition Counts for Survival Analysis including Hepatic Decompensation
		To State
	From State	compensated cirrhosis	decompensated cirrhosis	HCC	death without cirrhosis/HCC	death with cirrhosis/HCC	(censored)
European	CLD	8538	0	181	18056	0	108054
	compensated cirrhosis	0	2236	970	0	1492	3784
	decompensated cirrhosis	0	0	175	0	1251	1033
	HCC	0	230	0	0	519	562
	death without cirrhosis/HCC	0	0	0	0	0	0
	death with cirrhosis/HCC	0	0	0	0	0	0
Hispanic	CLD	1755	0	19	1461	0	16829
	compensated cirrhosis	0	498	231	0	223	795
	decompensated cirrhosis	0	0	61	0	269	237
	HCC	0	72	0	0	114	123
	death without cirrhosis/HCC	0	0	0	0	0	0
	death with cirrhosis/HCC	0	0	0	0	0	0
African	CLD	3130	0	77	4629	0	31560
	compensated cirrhosis	0	540	432	0	552	1595
	decompensated cirrhosis	0	0	41	0	328	269
	HCC	0	99	0	0	215	229
	death without cirrhosis/HCC	0	0	0	0	0	0
	death with cirrhosis/HCC	0	0	0	0	0	0

### Sheet: Supp18
Supplementary Table 18. GRS on Disease Progression using Multi-State Survival Analysis including Hepatic Decompensation
		European				Hispanic				African American
Transition		hazard_ratio	beta	robust se	Pr(>|z|)	hazard_ratio	beta	robust se	Pr(>|z|)	hazard_ratio	beta	robust se	Pr(>|z|)
CLD > Compensated Cirrhosis	GRS_high (P05)	1.938	0.661659	0.0378365	1.79045e-68	1.56128	0.445504	0.0954424	3.04472e-06	1.29424	0.257922	0.0763512	0.000729882
	age	-	0.172615	0.011174	7.78743e-54	-	0.150557	0.0221551	1.0787e-11	-	0.149895	0.0245323	9.95674e-10
	age-squared	-	-0.00120226	0.000101372	1.91198e-32	-	-0.00102672	0.000214654	1.72592e-06	-	-0.000908564	0.000227908	6.70462e-05
	female	0.787243	-0.239218	0.0643294	0.000200295	0.898144	-0.107424	0.149714	0.473046	0.933659	-0.0686443	0.102992	0.505093
	chronic viral hepatitis B/C	5.439	1.6936	0.0273661	<2.2E-308	4.93997	1.59736	0.0553535	4.08888e-183	7.52097	2.0177	0.0434874	<2.2E-308
	alcohol use disorder	12.5895	2.53286	0.0259824	<2.2E-308	11.6976	2.45938	0.0554973	<2.2E-308	6.92169	1.93466	0.0388023	<2.2E-308
	METALT	1.31913	0.276973	0.0278021	2.22794e-23	1.11523	0.109065	0.0588927	0.0640359	1.41864	0.349697	0.0396622	1.1768e-18
	other causes of liver disease	2.45514	0.898184	0.057011	6.38889e-56	2.40973	0.879516	0.151711	6.73928e-09	3.24114	1.17593	0.146377	9.46777e-16
Compensated Cirrhosis > Decompensated Cirrhosis	GRS_high (P05)	1.13814	0.129397	0.0747303	0.08336	1.27946	0.246437	0.167997	0.142398	1.19834	0.180941	0.168766	0.283656
	age	-	-0.0785517	0.0227888	0.000566968	-	-0.0580239	0.0406707	0.153674	-	-0.0139612	0.0579518	0.809625
	age-squared	-	0.000530504	0.000212192	0.0124152	-	0.00046275	0.000400527	0.247946	-	2.8951e-05	0.000552172	0.958185
	female	0.911622	-0.0925304	0.13769	0.501573	1.1513	0.140895	0.353317	0.690056	1.10129	0.0964822	0.258629	0.70911
	chronic viral hepatitis B/C	0.517345	-0.659046	0.0549537	3.87815e-33	0.506616	-0.680002	0.110912	8.7339e-10	0.46317	-0.769662	0.100242	1.61493e-14
	alcohol use disorder	2.91209	1.06887	0.0582752	3.84053e-75	4.30754	1.46037	0.150446	2.81634e-22	4.43816	1.49024	0.1271	9.49892e-32
	METALT	1.07968	0.0766656	0.0543757	0.158562	0.738369	-0.303311	0.111391	0.00647031	1.0642	0.0622237	0.100192	0.534569
	other causes of liver disease	1.15317	0.142513	0.0980386	0.146047	0.899151	-0.106304	0.236227	0.652705	0.951876	-0.0493202	0.260378	0.849765
CLD > HCC	GRS_high (P05)	2.87716	1.05681	0.207818	3.67175e-07	2.36029	0.858785	0.731112	0.240143	1.16302	0.151022	0.516677	0.770061
	age	-	0.522693	0.109871	1.9615e-06	-	0.46265	0.37889	0.222061	-	0.459835	0.174638	0.00846158
	age-squared	-	-0.00357227	0.000901842	7.461e-05	-	-0.00312015	0.00346862	0.368367	-	-0.00320931	0.00157841	0.0420271
	female	-	-	-	-	-	-	-	-	1.42504	0.354197	0.598544	0.554009
	chronic viral hepatitis B/C	6.3996	1.85624	0.216103	8.72859e-18	8.68405	2.16149	0.681559	0.00151713	18.3551	2.90991	0.390232	8.86061e-14
	alcohol use disorder	1.40087	0.337094	0.261413	0.197223	0.9642	-0.0364565	0.711944	0.959161	1.83353	0.606241	0.273923	0.0268852
	METALT	0.868183	-0.141353	0.238686	0.553708	0.670981	-0.399014	0.699989	0.568658	0.712589	-0.33885	0.235388	0.149998
	other causes of liver disease	2.06041	0.722904	0.370767	0.0512059		-	-	-		0.76849	1.02144	0.451833
Compensated Cirrhosis > HCC	GRS_high (P05)	1.56333	0.446819	0.104164	1.79001e-05	1.66516	0.509922	0.220932	0.0209966	1.26905	0.238271	0.186926	0.202422
	age	-	0.25404	0.0509172	6.06057e-07	-	0.162677	0.0820326	0.0473591	-	0.149025	0.0829114	0.0722727
	age-squared	-	-0.00188105	0.000455213	3.59245e-05	-	-0.00108158	0.000750709	0.149655	-	-0.00128744	0.000786341	0.101577
	female	0.67043	-0.399836	0.240149	0.0959233	-	-	-	-	0.957145	-0.0438002	0.30157	0.884521
	chronic viral hepatitis B/C	2.60466	0.9573	0.0789201	7.32591e-34	2.14389	0.762621	0.155892	9.98289e-07	3.79016	1.33241	0.202439	4.64875e-11
	alcohol use disorder	1.17668	0.162696	0.0707902	0.0215456	1.75299	0.561321	0.150634	0.00019425	1.43859	0.363662	0.103605	0.000447975
	METALT	0.87564	-0.1328	0.0710105	0.0614636	0.824503	-0.192975	0.14163	0.173032	0.824902	-0.192491	0.104248	0.0648244
	other causes of liver disease	1.41299	0.34571	0.140625	0.0139565	1.25755	0.229167	0.327659	0.484299	0.905799	-0.0989381	0.395598	0.802512
Decompensated Cirrhosis > HCC	GRS_high (P05)	1.93576	0.660498	0.211645	0.00180369	0.944456	-0.0571457	0.445963	0.898038	1.02302	0.0227576	0.621893	0.970809
	age	-	0.175617	0.109216	0.107841	-	0.280245	0.193767	0.148093	-	0.066496	0.293539	0.820787
	age-squared	-	-0.00125143	0.00103807	0.227998	-	-0.00216138	0.00184265	0.240805	-	-0.00014554	0.00284818	0.959246
	female	1.38353	0.324641	0.464622	0.484727	-	-	-	-	1.14742	0.137515	0.648714	0.832122
	chronic viral hepatitis B/C	2.50686	0.919032	0.17479	1.45704e-07	2.2618	0.81616	0.284752	0.00415414	6.7714	1.91271	0.54651	0.000465503
	alcohol use disorder	1.32958	0.284866	0.222315	0.200067	1.04158	0.0407395	0.404185	0.919714	1.93529	0.660259	0.446841	0.13951
	METALT	1.01919	0.0190041	0.163168	0.90728	0.798713	-0.224753	0.276516	0.41633	1.71136	0.537289	0.385458	0.163348
	other causes of liver disease	0.931465	-0.070997	0.334982	0.832152	0.350104	-1.04952	1.05159	0.318263	2.37082	0.863237	0.625029	0.167244
CLD > Death after cirrhosis/HCC	GRS_high (P05)	0.973314	-0.0270485	0.0314476	0.389727	1.10563	0.100412	0.109451	0.358925	1.02627	0.0259324	0.0644684	0.6875
	age	-	-0.0235704	0.00608004	0.000105888	-	-0.00990346	0.0198069	0.617074	-	0.0197085	0.0143541	0.169746
	age-squared	-	0.000839993	5.05285e-05	4.6611e-62	-	0.000743778	0.000176021	2.38399e-05	-	0.000512943	0.000127254	5.55705e-05
	female	0.691527	-0.368853	0.0407683	1.4622e-19	0.654877	-0.423308	0.158766	0.00767034	0.705471	-0.34889	0.0757382	4.09442e-06
	chronic viral hepatitis B/C	1.13979	0.130848	0.0328054	6.64598e-05	1.01567	0.0155502	0.0998854	0.876285	1.12952	0.121796	0.0376039	0.00119981
	alcohol use disorder	1.16891	0.156073	0.0292771	9.77282e-08	1.03677	0.0361073	0.0858739	0.674143	1.13134	0.1234	0.0441045	0.00514365
	METALT	0.619689	-0.478537	0.0326422	1.16119e-48	0.640064	-0.446187	0.1042	1.85215e-05	0.779265	-0.249404	0.0426223	4.87232e-09
	other causes of liver disease	1.55781	0.443284	0.0402882	3.70344e-28	1.58045	0.45771	0.158355	0.00384735	2.50475	0.918187	0.100734	7.86733e-20
Compensated Cirrhosis > Death after cirrhosis/HCC	GRS_high (P05)	1.03317	0.0326356	0.0858395	0.703802	0.871312	-0.137755	0.27634	0.618133	1.22337	0.201613	0.172343	0.242067
	age	-	-0.0251039	0.0290872	0.388106	-	-0.0316496	0.0564524	0.575042	-	0.0268652	0.0536385	0.616473
	age-squared	-	0.000674838	0.000251798	0.00736047	-	0.000650151	0.000511096	0.203348	-	0.000225655	0.000482831	0.640244
	female	0.771659	-0.259212	0.181345	0.152894	1.34377	0.295482	0.402056	0.462385	0.742346	-0.297939	0.304292	0.32752
	chronic viral hepatitis B/C	0.661361	-0.413455	0.0650861	2.11928e-10	0.686662	-0.375914	0.146733	0.0104103	0.557242	-0.584756	0.10682	4.39428e-08
	alcohol use disorder	1.03287	0.0323444	0.0561025	0.564262	1.01175	0.0116791	0.146839	0.936606	1.03513	0.0345246	0.0932721	0.711271
	METALT	0.837856	-0.17691	0.0629341	0.00493837	0.715875	-0.33425	0.150697	0.0265529	0.77698	-0.25234	0.0912844	0.00570403
	other causes of liver disease	0.813797	-0.206044	0.124513	0.0979661	1.07144	0.0690016	0.27814	0.804071	1.05066	0.0494219	0.283165	0.861446
Decompensated Cirrhosis > Death after cirrhosis/HCC	GRS_high (P05)	1.24599	0.219928	0.103654	0.0338581	1.39534	0.333137	0.230374	0.148157	0.922752	-0.0803943	0.233047	0.730116
	age	-	-0.0251606	0.0307038	0.412524	-	-0.0495283	0.0670304	0.459971	-	-0.211499	0.0614403	0.000576696
	age-squared	-	0.000626743	0.000286959	0.0289563	-	0.000849372	0.000637934	0.183044	-	0.00243809	0.000574902	2.22653e-05
	female	0.648963	-0.43238	0.250553	0.0844018	1.03805	0.0373428	0.376836	0.921062	1.06178	0.059951	0.319517	0.851167
	chronic viral hepatitis B/C	0.870894	-0.138234	0.0763344	0.0701554	0.743983	-0.295737	0.158918	0.0627526	0.904953	-0.0998721	0.138584	0.471118
	alcohol use disorder	0.767126	-0.265105	0.0890945	0.00292468	0.876782	-0.131496	0.229104	0.565995	0.772528	-0.258087	0.184627	0.162149
	METALT	0.952724	-0.0484305	0.0780698	0.535028	0.814042	-0.205743	0.158219	0.193476	0.752431	-0.284446	0.143693	0.0477551
	other causes of liver disease	0.761615	-0.272315	0.145555	0.0613635	0.858823	-0.152193	0.315117	0.629115	0.479925	-0.734126	0.338362	0.0300333
HCC > Death after cirrhosis/HCC	GRS_high (P05)	1.08525	0.0818118	0.152394	0.591376	1.02765	0.0272727	0.37078	0.941365	1.50545	0.409094	0.257263	0.111795
	age	-	-0.0422695	0.0594765	0.477275	-	-0.29888	0.157401	0.0575857	-	-0.265028	0.125576	0.0348149
	age-squared	-	0.000616733	0.000510135	0.226678	-	0.00299207	0.00146049	0.0404937	-	0.00250223	0.00113939	0.0280829
	female	1.20161	0.183658	0.309902	0.553427	-	-	-	-	0.863067	-0.147263	0.452259	0.744714
	chronic viral hepatitis B/C	0.887324	-0.119545	0.117021	0.306984	0.893893	-0.112169	0.236509	0.635307	0.633146	-0.457054	0.228856	0.045812
	alcohol use disorder	1.04089	0.0400713	0.0983229	0.683606	0.949314	-0.052016	0.227485	0.819136	0.795864	-0.228326	0.14871	0.12469
	METALT	1.05853	0.056881	0.104642	0.586731	0.687243	-0.375067	0.219295	0.087204	0.824994	-0.192379	0.141555	0.174134
	other causes of liver disease	0.657612	-0.41914	0.212261	0.0483088	1.65276	0.502446	0.516053	0.330239	1.17433	0.160698	0.413809	0.697765

### Sheet: Supp19
Supplementary Table 19. Integrated Risk Prediction Model of Clinical and Genetic Risk Factors on Cirrhosis in MVP
		Model 1			Model 2			Model 3			Model 4			Model 5			Model 6			Model 7
		Baseline				Baseline + Clinical Covariates			Baseline + GRStotal		Baseline + GRSdirect			Baseline + Clinical Covariates + GRStotal				Baseline + Clinical Covariates + GRSdirect			Baseline + Clinical Covariates + GRSdirect + GRSindirect
		AUC: 0.628			AUC: 0.918			AUC: 0.643			AUC: 0.642			AUC: 0.920			AUC: 0.921			AUC: 0.922
		AIC: 37612.39			AIC: 23670.27			AIC: 37165.48			AIC: 37179.95			AIC: 23386.12				AIC: 23378.27			AIC: 23366.34
	Predictor	Beta	SE	P-value	Beta	SE	P-value	Beta	SE	P-value	Beta	SE	P-value	Beta	SE	P-value	Beta	SE	P-value	Beta	SE	P-value
Baseline + Clinical Covariates	Age	-0.0183708	0.00108665	4.06827e-64	0.0282377	0.00177452	5.15974e-57	-0.0180644	0.00109053	1.2534e-61	-0.0181221	0.00109008	4.63493e-62	0.0283666	0.00178474	6.97155e-57	0.0282379	0.00178425	2.05329e-56	0.0282606	0.0017864	2.26926e-56
	Gender (Female)	-1.19215	0.0936549	4.07015e-37	-0.410726	0.104843	8.94625e-05	-1.1903	0.093729	5.95896e-37	-1.18904	0.0937252	7.03431e-37	-0.415785	0.105313	7.87744e-05	-0.415771	0.105325	7.89737e-05	-0.420058	0.105507	6.85309e-05
	Viral Hepatitis				2.76357	0.0486093	<2.2E-308							2.81069	0.0490529	<2.2E-308	2.81177	0.0490439	<2.2E-308	2.78553	0.0501205	<2.2E-308
	Alcoholic Liver Disease				3.55327	0.0413347	<2.2E-308							3.53907	0.0415855	<2.2E-308	3.54251	0.0416012	<2.2E-308	3.52901	0.0445145	<2.2E-308
	MASLD				1.26542	0.0399267	1.91098e-220							1.23533	0.0401343	4.86919e-208	1.2337	0.0401372	1.8268e-207	1.17515	0.0513488	6.45844e-116
	Alpha-1 Antitrypsin Deficiency				1.80009	0.314826	1.07965e-08							1.10217	0.170797	1.09574e-10	1.18022	0.171264	5.53162e-12	1.18712	0.236664	5.27409e-07
	Hemochromatosis				1.22639	0.17214	1.04557e-12							1.58938	0.310917	3.18921e-07	1.54847	0.310654	6.21043e-07	0.520847	0.525909	0.32199
	Auto-Immune Hepatitis				2.58867	0.302873	1.26272e-17							2.57885	0.302795	1.6403e-17	2.56625	0.302673	2.27878e-17	2.57073	0.302544	1.94488e-17
	Wilson's Disease				2.20225	0.643089	0.000615975							2.13508	0.667244	0.00137502	2.15784	0.670331	0.00128607	2.15663	0.673465	0.00136342
	Primary Biliary Cholangitis				3.11279	0.262262	1.71491e-32							3.14748	0.262573	4.15412e-33	3.13986	0.261303	2.92258e-33	3.1565	0.261892	1.87803e-33
	Primary Sclerosing Cholangitis				1.64101	0.154442	2.27114e-26							1.66537	0.155395	8.4678e-27	1.66561	0.155223	7.3261e-27	1.66998	0.155307	5.75413e-27
Genetic Risk Scores	GRStotal (cirrhosis)							1.01627	0.0472507	1.30664e-102				0.974876	0.0573911	1.03318e-64
	GRSdirect (cirrhosis)										1.00843	0.0475746	1.02084e-99				0.993108	0.0575944	1.26039e-66	0.890397	0.0808582	3.35139e-28
	GRSindirect (alcohol)																			0.196545	0.201598	0.329592
	GRSindirect (viral hepatitis)																			1.06026	0.306001	0.000530447
	GRSindirect (masld)																			0.390172	0.210718	0.0640791
	GRSindirect (aatd)																			0.273433	0.105615	0.00962643
	GRSindirect (hh)																			-0.00486168	0.0542928	0.928648
training was 70% of sample in MVP to generate weights
test set was 30% in MVP

### Sheet: Sheet20
Supplementary Table 20. Model Performance Comparison Based on AIC
Models Compared	Reference Model	Alternative Model	AIC Ref	AIC Alt	ΔAIC	Df Ref	Df Alt	Deviance Ref	Deviance Alt	P-value
Model 1 vs 3	Baseline	Baseline + GRStotal	37612.4	37165.5	-446.91	8	9	37596.4	37147.5	3.39305e-99
Model 1 vs 4	Baseline	Baseline + GRSdirect	37612.4	37179.9	-432.44	8	9	37596.4	37161.9	4.78438e-96
Model 2 vs 5	Baseline + Clinical Covariates	Baseline + Clinical Covariates + GRStotal	23670.3	23386.1	-284.15	17	18	23636.3	23350.1	9.35971e-64
Model 2 vs 6	Baseline + Clinical Covariates	Baseline + Clinical Covariates + GRSdirect	23670.3	23378.3	-292	17	18	23636.3	23342.3	1.82297e-65
Model 2 vs 7	Baseline + Clinical Covariates	Baseline + Clinical Covariates + GRSdirect + GRSindirect	23670.3	23366.3	-303.93	17	23	23636.3	23320.3	1.17655e-62
Model 6 vs 7	Baseline + Clinical Covariates + GRSdirect	Baseline + Clinical Covariates + GRSdirect + GRSindirect	23378.3	23366.3	-11.93	18	23	23342.3	23320.3	0.0357596
Model 3 vs 4	Baseline + GRStotal	Baseline + GRSdirect	37165.5	37179.9	14.47	9	9	37147.5	37161.9	0.00014241
Model 5 vs 6	Baseline + Clinical Covariates + GRStotal	Baseline + Clinical Covariates + GRSdirect	23386.1	23378.3	-7.85	18	18	23350.1	23342.3	0.00508207

### Sheet: Supp21
Supplementary Table 21. Proteome-wide Drug Target Mendelian Randomization for Cirrhosis and HCC
		Mendelian Randomization								Colocalization
pQTL exposure	Outcome	n_snps	Beta	SE	OR	95%CI Lower	95%CI Upper	P-value	FDR 5%	n_snps	PP.H0	PP.H1.abf	PP.H2	PP.H3	PP.H4	PP_cond
PARP1	Cirrhosis	1	-0.752922	0.161937	0.470989	0.3429	0.646924	3.32766e-06	0.00445815	1352	4.7876e-06	0.035523	5.92972e-06	0.0430758	0.921391	0.955337
IFNL3	Cirrhosis	1	0.828333	0.181667	2.2895	1.60362	3.26872	5.12431e-06	0.00445815	1632	2.01347e-19	2.7369e-16	0.000735015	0.999106	0.00015924	0.000159357
ALHD2	Cirrhosis	1	0.566748	0.128641	1.76253	1.36973	2.26797	1.05462e-05	0.0061168	717	5.2496e-16	0.00195526	1.0457e-13	0.388872	0.609173	0.610366
LCK	Cirrhosis	1	0.772632	0.181053	2.16546	1.51857	3.08791	1.97727e-05	0.00860114	613	0.960957	0.0200361	0.0180043	0.000374764	0.000627437	0.626059
PTPRJ	Cirrhosis	2	-0.43493	0.112435	0.64731	0.519285	0.806899	0.000109613	0.0381455	1756	4.65856e-15	0.000505789	9.20572e-12	0.999483	1.16784e-05	1.16843e-05
EPHA2	HCC	2	-0.624077	0.124898	0.535756	0.419422	0.684356	5.83218e-07	0.00101072	1727	1.34789e-58	3.18962e-05	1.75508e-55	0.0405725	0.959396	0.959426
IGF_II	HCC	5	-0.695581	0.146419	0.498785	0.374351	0.66458	2.02799e-06	0.00175726	1940	0.833555	0.0710218	0.0849099	0.00723134	0.00328197	0.312173
GCKR	HCC	1	-0.969977	0.215935	0.379092	0.248277	0.578832	7.05645e-06	0.00407628	767	7.3257e-21	0.00516252	1.14453e-20	0.00707788	0.98776	0.992885
NCAN	HCC	4	-0.888007	0.20428	0.411475	0.275713	0.614088	1.3801e-05	0.0059793	1222	1.72947e-110	1.44537e-24	1.19656e-86	0.999999	8.98935e-07	8.98935e-07
ITCH	HCC	2	-2.07905	0.489016	0.125049	0.0479536	0.326092	2.12352e-05	0.0073601	789	0.963406	0.0136963	0.0220975	0.000313664	0.000486678	0.608088
NRBP1	HCC	1	1.39065	0.366355	4.01748	1.95932	8.23761	0.000147098	0.0424868	848	0.000147272	0.0878585	0.000226493	0.134342	0.777426	0.852658

### Sheet: Supp22
Supplementary Table 22. Cirrhosis risk relative to host genotype after DAA or pegIFN-α/RBV therapy
		DAA therapy (2013-2022)									pegIFN-α/RBV (2000-2010)									Heterogeneity Analysis
Hepatitis C Patient Population	LOCUS	EAF_CIRR	EAF_CTRL	MAC_CIRR	HR	Beta	SE	Var	W	P	EAF_CIRR	EAF_CTRL	MAC_CIRR	HR	Beta	SE	Var	W	P	Q	Df	Z	P-het
European American	PDE4B	0.514851	0.536008	74	0.928679	-0.073992	0.144787	0.0209632	47.7027	0.609322	0.551	0.520235	396	1.12831	0.120725	0.0735319	0.00540693	184.948	0.100631	1.43779	1	-1.19908	0.230498
	MTARC1	0.30198	0.295782	50	1.06895	0.0666748	0.157469	0.0247965	40.3283	0.671992	0.311	0.305372	262	1.01399	0.0138961	0.0810511	0.00656928	152.224	0.863871	0.08881	1	0.29801	0.765695
	HSD17B13	0.287129	0.270833	49	1.08364	0.0803286	0.166411	0.0276926	36.1108	0.6293	0.252	0.273363	214	0.892852	-0.113335	0.0850666	0.00723633	138.192	0.18276	1.07377	1	1.03623	0.300096
	ADH1B	0.029703	0.0342078	6	0.858712	-0.152321	0.422069	0.178142	5.61349	0.71818	0.038	0.0434143	37	0.840597	-0.173643	0.19314	0.0373032	26.8073	0.368626	0.0021101	1	0.0459358	0.963361
	CXXC4	0.420792	0.408693	69	1.0304	0.0299512	0.147139	0.02165	46.1894	0.8387	0.416	0.417219	326	1.00576	0.00574662	0.0761614	0.00580055	172.397	0.939854	0.0213425	1	0.146091	0.88385
	HFE	0.0742574	0.0655864	15	1.21657	0.196035	0.288305	0.0831199	12.0308	0.496533	0.072	0.0636497	69	1.16321	0.151186	0.14764	0.0217977	45.8765	0.305829	0.0191715	1	0.138461	0.889876
	TRIB1	0.316832	0.290123	52	1.15497	0.144078	0.155643	0.0242247	41.2802	0.354605	0.33	0.297277	276	1.16533	0.153007	0.0805949	0.00649554	153.952	0.0576338	0.00259559	1	-0.0509469	0.959368
	HKDC1	0.381188	0.322788	67	1.31709	0.275425	0.151319	0.0228973	43.6733	0.0687332	0.344	0.323767	288	1.10654	0.101238	0.0794982	0.00631997	158.229	0.202856	1.03848	1	1.01906	0.308176
	GPAM	0.277228	0.298611	46	0.896002	-0.109812	0.163461	0.0267194	37.426	0.501712	0.294	0.289919	249	1.00138	0.00138197	0.0836498	0.00699729	142.912	0.986819	0.366709	1	-0.605565	0.544804
	CD81	0.0148515	0.0236626	3	-	-	-	-	-	-	0.019	0.0194996	19	0.912696	-0.0913525	0.276892	0.0766692	13.0431	0.74146	-	-	-	-
	BDNF	0.311881	0.313272	54	1.01521	0.0150927	0.154894	0.0239923	41.6801	0.922378	0.335	0.337748	284	0.985438	-0.0146687	0.0790386	0.00624711	160.074	0.852767	0.0292908	1	0.171146	0.864109
	SH2B3	0.460396	0.482253	72	0.904539	-0.10033	0.146396	0.0214319	46.6595	0.493136	0.475	0.475717	360	0.979198	-0.0210219	0.0746615	0.00557434	179.393	0.778279	0.232899	1	-0.482596	0.629383
	ALDH2	0	0.000257202	0	-	-	-	-	-	-	0	0	0	-	-	-	-	-	-	-	-	-	-
	SERPINA1	0.039604	0.0136317	8	2.85204	1.04804	0.402162	0.161735	6.18297	0.0091606	0.016	0.0143488	16	1.10178	0.0969232	0.309313	0.0956745	10.4521	0.754015	3.51431	1	1.87465	0.060841
	ACE	0.19802	0.193416	34	1.00137	0.00136484	0.182312	0.0332376	30.0864	0.994027	0.179	0.20493	164	0.852794	-0.159238	0.0972025	0.00944833	105.839	0.101379	0.604255	1	0.777338	0.436959
	RPTOR	0.0544554	0.0498971	11	1.04972	0.0485213	0.327636	0.107345	9.31574	0.882268	0.038	0.0500368	38	0.784052	-0.243279	0.194163	0.0376992	26.5257	0.210218	0.587045	1	0.766189	0.443564
	TM6SF2	0.0841584	0.0717593	16	1.24671	0.220509	0.266362	0.0709487	14.0947	0.407752	0.066	0.0732156	64	0.86782	-0.141772	0.149267	0.0222807	44.8818	0.342223	1.40779	1	1.1865	0.235424
	IFNL3/4	0.237624	0.238169	43	1.02118	0.0209541	0.17483	0.0305655	32.7166	0.904599	0.302	0.211553	268	1.68399	0.521165	0.0891771	0.00795255	125.746	5.09123e-09	6.49595	1	-2.54872	0.0108121
	APOE	0.133663	0.224537	24	0.524541	-0.645232	0.211669	0.0448036	22.3197	0.00230129	0.192	0.219279	177	0.862955	-0.147393	0.0950066	0.00902626	110.788	0.120806	4.60421	1	-2.14574	0.0318935
	FGF21	0.361386	0.377829	59	0.952787	-0.0483643	0.151251	0.0228768	43.7124	0.749148	0.387	0.374908	305	1.05915	0.0574657	0.0768115	0.00590001	169.491	0.454376	0.389202	1	-0.623861	0.532719
	MBOAT7	0.425743	0.4393	66	0.948995	-0.0523514	0.14485	0.0209814	47.6612	0.717786	0.441	0.435247	341	1.03831	0.0375946	0.0765515	0.00586014	170.645	0.623354	0.301409	1	-0.549008	0.583
	PNPLA3	0.188119	0.209362	35	0.899446	-0.105977	0.1887	0.0356077	28.0838	0.574378	0.269	0.208609	237	1.43104	0.3584	0.0877187	0.00769457	129.962	4.39276e-05	4.98001	1	-2.23159	0.0256418
	PDK1	0	0.000257467	0	-	-	-	-	-	-	0.001	0.000735835	1	-	-	-	-	-	-	-	-	-	-
	HLA	0.257426	0.258745	43	1.06895	0.0666748	0.169379	0.0286894	34.8561	0.803015	0.208	0.244297	185	0.795053	-0.229347	0.0923788	0.00853384	117.181	0.01304	2.35414	1	1.53432	0.124951
	TOR1B	0.0670103	0.0720918	13	1.08364	0.0803286	0.291879	0.0851934	11.738	0.680683	0.0415778	0.0698587	38	0.557571	-0.584166	0.183901	0.0338195	29.5688	0.0014905	3.71012	1	1.92617	0.0540834
	LXRA	0.227723	0.25155	38	0.858712	-0.152321	0.174149	0.0303279	32.9729	0.520927	0.241968	0.253698	212	0.933459	-0.0688585	0.0869706	0.00756388	132.207	0.42851	0.18384	1	-0.428766	0.668093
African American	PDE4B	0.166667	0.166182	15	0.991429	-0.00860811	0.264993	0.0702213	14.2407	0.974086	0.159091	0.165775	68	0.939344	-0.062574	0.142204	0.0202219	49.4514	0.659915	0.0322006	1	0.179445	0.857588
	MTARC1	0.0784314	0.0736434	7	1.08257	0.0793364	0.380952	0.145124	6.89064	0.835027	0.0950413	0.0735294	41	1.336	0.289678	0.184282	0.0339599	29.4465	0.115968	0.247054	1	-0.497045	0.619157
	HSD17B13	0.0686275	0.0746124	7	0.902818	-0.102235	0.395315	0.156274	6.39902	0.795932	0.0661157	0.0721925	32	0.876215	-0.132144	0.214676	0.0460857	21.6987	0.538191	0.00442066	1	0.066488	0.946989
	ADH1B	0.0294118	0.0135659	3	-	-	-	-	-	-	0.00826446	0.0147059	4	-	-	-	-	-	-	-	-	-	-
	CXXC4	0.176471	0.188953	16	0.925807	-0.077089	0.266196	0.0708602	14.1123	0.772126	0.177686	0.182487	76	0.936208	-0.0659177	0.138352	0.0191412	52.2434	0.633753	0.00138662	1	-0.0372374	0.970296
	HFE	0.0294118	0.00872093	3	-	-	-	-	-	-	0.0103306	0.0153743	5	0.607746	-0.497998	0.50478	0.254803	3.92461	0.323856	-	-	-	-
	TRIB1	0.0882353	0.0983527	9	0.892944	-0.113232	0.361954	0.131011	7.63295	0.754406	0.130165	0.100936	58	1.28777	0.252911	0.160878	0.0258817	38.6374	0.115935	0.854475	1	-0.924378	0.35529
	HKDC1	0.696078	0.765988	44	0.688189	-0.373692	0.221645	0.0491266	20.3556	0.0917971	0.721074	0.772727	227	0.762229	-0.271508	0.122205	0.014934	66.9615	0.0262999	0.162995	1	-0.403726	0.686414
	GPAM	0.0882353	0.0562016	9	1.68102	0.519402	0.371281	0.137849	7.2543	0.161828	0.053719	0.0635027	25	0.829159	-0.187343	0.235581	0.0554984	18.0185	0.426474	2.58338	1	1.60729	0.107991
	CD81	0.441176	0.442829	38	1.01095	0.0108938	0.205075	0.0420559	23.7779	0.957635	0.355372	0.454545	151	0.63684	-0.451237	0.111775	0.0124936	80.0411	5.41334e-05	3.91507	1	1.97865	0.047855
	BDNF	0.22549	0.255814	21	0.852056	-0.160103	0.243787	0.0594321	16.8259	0.511352	0.243802	0.255348	110	0.947813	-0.0535982	0.126765	0.0160693	62.2305	0.672429	0.150239	1	-0.387607	0.698307
	SH2B3	0.0882353	0.0872093	8	0.994764	-0.00524925	0.353438	0.124918	8.00524	0.98815	0.109504	0.0721925	48	1.58826	0.462636	0.179601	0.0322564	31.0016	0.00999754	1.39283	1	-1.18018	0.237929
	ALDH2	0	0	0	-	-	-	-	-	-	0	0	1	-	-	-	-	-	-	-	-	-	-
	SERPINA1	0	0.00145349	0	-	-	-	-	-	-	0.00826446	0.0013369	4	-	-	-	-	-	-	-	-	-	-
	ACE	0.0784314	0.0363372	8	2.17782	0.778323	0.391238	0.153067	6.53309	0.0466585	0.0371901	0.0287433	18	1.33511	0.289011	0.293106	0.0859109	11.64	0.324117	1.00188	1	1.00094	0.316857
	RPTOR	0	0.058624	0	-	-	-	-	-	-	0.0619835	0.0487968	27	1.27679	0.244346	0.217251	0.0471978	21.1874	0.260708	-	-	-	-
	TM6SF2	0.196078	0.184593	17	1.06464	0.0626387	0.253976	0.0645038	15.503	0.805193	0.190083	0.177139	87	1.12711	0.119653	0.135903	0.0184696	54.1432	0.378624	0.0391775	1	-0.197933	0.843097
	IFNL3/4	0.215686	0.21657	19	0.988281	-0.0117878	0.24801	0.0615089	16.2578	0.962091	0.254132	0.210561	106	1.26334	0.23376	0.124594	0.0155237	64.4177	0.0606321	0.782701	1	-0.884704	0.376316
	APOE	0.45098	0.474322	35	0.901033	-0.104213	0.206604	0.0426851	23.4274	0.613972	0.43595	0.443182	161	0.997117	-0.00288697	0.106597	0.0113629	88.0061	0.978393	0.189962	1	-0.435846	0.662949
	FGF21	0.0784314	0.0993217	7	0.830776	-0.185395	0.36309	0.131834	7.58528	0.609628	0.109504	0.084893	49	1.32063	0.278109	0.170976	0.029233	34.208	0.103823	1.33383	1	-1.15492	0.248125
	MBOAT7	0.352941	0.346415	32	1.04936	0.0481786	0.217765	0.0474216	21.0874	0.824905	0.359504	0.332219	140	1.08405	0.0807041	0.11419	0.0130393	76.6915	0.479719	0.0174974	1	-0.132278	0.894765
	PNPLA3	0.0490196	0.135174	4	-	-	-	-	-	-	0.157025	0.125	69	1.33457	0.288606	0.147591	0.021783	45.9073	0.0505305	-	-	-	-
	PDK1	0.23913	0.155591	20	1.64996	0.50075	0.253568	0.0642966	15.5529	0.0482887	0.182403	0.145804	79	1.34639	0.297429	0.149722	0.0224168	44.6094	0.0469737	0.476736	1	0.690461	0.489904
	HLA	0.22549	0.28343	21	0.734536	-0.308516	0.243023	0.0590601	16.9319	0.204265	0.225207	0.245989	95	0.877511	-0.130666	0.128076	0.0164034	60.9628	0.307623	0.419151	1	-0.647419	0.517361
	TOR1B	0.01	0.00986193	1	-	-	-	-	-	-	0.0125	0.0121786	6	1.01278	0.012697	0.484846	0.235076	4.25395	0.979108	-	-	-	-
	LXRA	0.45098	0.452849	34	1.01339	0.0133024	0.203656	0.0414756	24.1106	0.947921	0.393617	0.447368	150	0.825762	-0.191448	0.110839	0.0122854	81.3975	0.0841218	0.779799	1	0.883063	0.377202
Genetic association analyses and heterogeneity analyses are included if the minor allele count in cirrhosis cases (MAC_CIRR) is greater or equal to 5

### Sheet: Supp23
Supplementary Table 23. Risk of cirrhosis and treatment discontinuation in HCV patients treated with pegIFN-α/RBV therapy
				treated w pegIFN-α/RBV		Cirrhosis Risk (S22)			treated w pegIFN-α/RBV > 3m			Cirrhosis risk (sensitivity)		Discontinuation ≦ 2 months	Risk of Early Treatment Discontinuation			Discontinuation at 3 months	Risk of Treatment Discontinuation at 3 motnhs
Hepatitis C Patient Population	LOCUS	EAF_CIRR	EAF_CTRL	cirrhosis	controls	Beta	SE	P	cirrhosis	controls	Beta	SE	P		Beta	SE	P		Beta	SE	P
European American	PDE4B	0.551	0.520235	500	1359	0.120725	0.0735319	0.100631	399	1136	0.1	0.08	0.213	247	0.17	0.11	0.1311	77	-0.051	0.163	0.982
	MTARC1	0.311	0.305372	500	1359	0.0138961	0.0810511	0.863871	399	1136	0.05	0.09	0.596	247	-0.09	0.13	0.491	77	0.15	0.16	0.359
	HSD17B13	0.252	0.273363	500	1359	-0.113335	0.0850666	0.18276	399	1136	-0.11	0.1	0.253	247	-0.11	0.13	0.419	77	-0.33	0.19	0.075
	ADH1B	0.038	0.0434143	500	1359	-0.173643	0.19314	0.368626	399	1136	-0.21	0.22	0.332	247	-0.14	0.3	0.641	77	-0.41	0.46	0.377
	CXXC4	0.416	0.417219	500	1359	0.00574662	0.0761614	0.939854	399	1136	0.02	0.09	0.771	247	0.05	0.12	0.648	77	-0.06	0.16	0.704
	HFE	0.072	0.0636497	500	1359	0.151186	0.14764	0.305829	399	1136	0.05	0.17	0.757	247	-0.15	0.24	0.532	77	-0.1	0.32	0.756
	TRIB1	0.33	0.297277	500	1359	0.153007	0.0805949	0.0576338	399	1136	0.2	0.09	0.028	247	-0.09	0.13	0.503	77	-0.26	0.18	0.15
	HKDC1	0.344	0.323767	500	1359	0.101238	0.0794982	0.202856	399	1136	0.1	0.09	0.291	247	0.15	0.12	0.215	77	0.19	0.16	0.238
	GPAM	0.294	0.289919	500	1359	0.00138197	0.0836498	0.986819	399	1136	0.03	0.09	0.757	247	-0.05	0.13	0.722	77	0.26	0.17	0.118
	CD81	0.019	0.0194996	500	1359	-0.0913525	0.276892	0.74146	399	1136	-0.17	0.33	0.597	247	0.18	0.41	0.65	77	0.26	0.53	0.62
	BDNF	0.335	0.337748	500	1359	-0.0146687	0.0790386	0.852767	399	1136	-0.03	0.09	0.737	247	-0.29	0.13	0.025	77	0.07	0.16	0.647
	SH2B3	0.475	0.475717	500	1359	-0.0210219	0.0746615	0.778279	399	1136	-0.03	0.08	0.741	247	0.02	0.12	0.881	77	0.39	0.16	0.014
	ALDH2	0	0	-	-	-	-	-	-	-	-	-	-		-	-	-		-	-	-
	SERPINA1	0.016	0.0143488	500	1359	0.0969232	0.309313	0.754015	399	1136	0.29	0.37	0.437	247	0.81	0.36	0.023	77	0.62	0.54	0.25
	ACE	0.179	0.20493	500	1359	-0.159238	0.0972025	0.101379	399	1136	-0.16	0.11	0.136	247	-0.14	0.15	0.357	77	-0.21	0.21	0.3066
	RPTOR	0.038	0.0500368	500	1359	-0.243279	0.194163	0.210218	399	1136	-0.23	0.22	0.309	247	0.37	0.24	0.13	77	0.04	0.38	0.924
	TM6SF2	0.066	0.0732156	500	1359	-0.141772	0.149267	0.342223	399	1136	-0.14	0.17	0.396	247	-0.11	0.23	0.638	77	0.11	0.29	0.703
	IFNL3/4	0.302	0.211553	500	1359	0.521165	0.0891771	5.09123e-09	399	1136	0.51	0.1	5.1e-07	247	0.16	0.14	0.235	77	-0.07	0.19	0.723
	APOE	0.192	0.219279	500	1359	-0.147393	0.0950066	0.120806	399	1136	-0.17	0.11	0.122	247	0.15	0.16	0.347	77	0.23	0.18	0.203
	FGF21	0.387	0.374908	500	1359	0.0574657	0.0768115	0.454376	399	1136	0.09	0.09	0.323	247	0.09	0.12	0.435	77	-0.13	0.16	0.426
	MBOAT7	0.441	0.435247	500	1359	0.0375946	0.0765515	0.623354	399	1136	0.03	0.09	0.756	247	0.08	0.12	0.477	77	-0.12	0.16	0.456
	PNPLA3	0.269	0.208609	500	1359	0.3584	0.0877187	4.39276e-05	399	1136	0.34	0.1	0.00054	247	0.02	0.14	0.891	77	0.04	0.19	0.82
	PDK1	0.001	0.000735835	-	-	-	-	-	-	-	-	-	-		-	-	-		-	-	-
	HLA	0.208	0.244297	500	1359	-0.229347	0.0923788	0.01304	399	1136	-0.16	0.1	0.115	247	0.21	0.13	0.107	77	-0.51	0.22	0.018
	TOR1B	0.0415778	0.0698587	500	1359	-0.584166	0.183901	0.0014905	399	1136	-0.72	0.22	0.001	247	0.27	0.22	0.235	77	0.31	0.3	0.298
	LXRA	0.241968	0.253698	500	1359	-0.0688585	0.0869706	0.42851	399	1136	-0.12	0.1	0.223	247	0	0.13	0.998	77	-0.22	0.19	0.241
African American	PDE4B	0.159091	0.165775	242	748	-0.062574	0.142204	0.659915	168	591	-0.03	0.17	0.838	174	-0.32	0.2	0.111	57	-0.1	0.26	0.979
	MTARC1	0.0950413	0.0735294	242	748	0.289678	0.184282	0.115968	168	591	0.33	0.22	0.133	174	0.14	0.24	0.567	57	0.04	0.34	0.895
	HSD17B13	0.0661157	0.0721925	242	748	-0.132144	0.214676	0.538191	168	591	-0.19	0.26	0.461	174	0.43	0.24	0.067	57	-0.2	0.4	0.62
	ADH1B	0.00826446	0.0147059	-	-	-	-	-	-	-	-	-	-		-	-	-		-	-	-
	CXXC4	0.177686	0.182487	242	748	-0.0659177	0.138352	0.633753	168	591	-0.02	0.17	0.898	174	0.12	0.17	0.474	57	0.03	0.24	0.897
	HFE	0.0103306	0.0153743	242	748	-0.497998	0.50478	0.323856	168	591	-0.51	0.64	0.431	174	-0.29	0.61	0.641	57	1.2	0.52	0.02
	TRIB1	0.130165	0.100936	242	748	0.252911	0.160878	0.115935	168	591	0.16	0.2	0.422	174	0.24	0.21	0.255	57	0.33	0.28	0.233
	HKDC1	0.721074	0.772727	242	748	-0.271508	0.122205	0.0262999	168	591	-0.43	0.15	0.003	174	-0.13	0.16	0.398	57	-0.09	0.22	0.67
	GPAM	0.053719	0.0635027	242	748	-0.187343	0.235581	0.426474	168	591	-0.41	0.31	0.187	174	0.27	0.27	0.323	57	0.47	0.34	0.168
	CD81	0.355372	0.454545	242	748	-0.451237	0.111775	5.41334e-05	168	591	-0.39	0.14	0.001	174	0.14	0.14	0.325	57	-0.02	0.2	0.937
	BDNF	0.243802	0.255348	242	748	-0.0535982	0.126765	0.672429	168	591	0.03	0.15	0.841	174	-0.26	0.17	0.129	57	0.2	0.21	0.354
	SH2B3	0.109504	0.0721925	242	748	0.462636	0.179601	0.00999754	168	591	0.35	0.23	0.127	174	0.41	0.22	0.058	57	0.25	0.32	0.427
	ALDH2	0	0	-	-	-	-	-	-	-	-	-	-		-	-	-		-	-	-
	SERPINA1	0.00826446	0.0013369	-	-	-	-	-	-	-	-	-	-		-	-	-		-	-	-
	ACE	0.0371901	0.0287433	242	748	0.289011	0.293106	0.324117	168	591	0.16	0.36	0.658	174	0.1	0.38	0.794	57	-0.78	0.74	0.292
	RPTOR	0.0619835	0.0487968	242	748	0.244346	0.217251	0.260708	168	591	-0.21	0.29	0.467	174	-0.14	0.31	0.6607	57	0.09	0.39	0.821
	TM6SF2	0.190083	0.177139	242	748	0.119653	0.135903	0.378624	168	591	0.17	0.16	0.238	174	-0.05	0.18	0.791	57	0.12	0.24	0.622
	IFNL3/4	0.254132	0.210561	242	748	0.23376	0.124594	0.0606321	168	591	0.18	0.15	0.228	174	-0.05	0.17	0.771	57	0.03	0.22	0.911
	APOE	0.43595	0.443182	242	748	-0.00288697	0.106597	0.978393	168	591	0.09	0.12	0.462	174	-0.19	0.14	0.171	57	0.05	0.19	0.791
	FGF21	0.109504	0.084893	242	748	0.278109	0.170976	0.103823	168	591	0.31	0.21	0.137	174	0.31	0.21	0.139	57	-0.23	0.36	0.517
	MBOAT7	0.359504	0.332219	242	748	0.0807041	0.11419	0.479719	168	591	0.04	0.14	0.764	174	0.04	0.15	0.42	57	0.07	0.2	0.714
	PNPLA3	0.157025	0.125	242	748	0.288606	0.147591	0.0505305	168	591	0.21	0.18	0.238	174	-0.11	0.21	0.592	57	-0.12	0.29	0.668
	PDK1	0.182403	0.145804	242	748	0.297429	0.149722	0.0469737	168	591	0.12	0.19	0.507	174	0.39	0.19	0.033	57	-0.34	0.31	0.283
	HLA	0.225207	0.245989	242	748	-0.130666	0.128076	0.307623	168	591	-0.06	0.15	0.685	174	-0.19	0.17	0.247	57	-0.63	0.26	0.015
	TOR1B	0.0125	0.0121786	242	748	0.012697	0.484846	0.979108	168	591	0.46	0.52	0.368	174	-0.01	0.62	0.992	57	0.15	0.76	0.847
	LXRA	0.393617	0.447368	242	748	-0.191448	0.110839	0.0841218	168	591	-0.15	0.13	0.252	174	-0.12	0.14	0.411	57	0.27	0.19	0.154
